# Quality control and removal of technical variation of NMR metabolic biomarker data in ∼120,000 UK Biobank participants

**DOI:** 10.1101/2021.09.24.21264079

**Authors:** Scott C. Ritchie, Praveen Surendran, Savita Karthikeyan, Samuel A. Lambert, Thomas Bolton, Lisa Pennells, John Danesh, Emanuele Di Angelantonio, Adam S. Butterworth, Michael Inouye

## Abstract

Metabolic biomarker data quantified by nuclear magnetic resonance (NMR) spectroscopy has recently become available in UK Biobank. Here, we describe procedures for quality control and removal of technical variation for this biomarker data, comprising 249 circulating metabolites, lipids, and lipoprotein sub-fractions on approximately 121,000 participants. We identify and characterise technical and biological factors associated with individual biomarkers and find that linear effects on individual biomarkers can combine in a non-linear fashion for 61 composite biomarkers and 81 biomarker ratios. We create an R package, ukbnmr, for extracting and normalising the metabolic biomarker data, then use ukbnmr to remove unwanted variation from the UK Biobank data. We make available code for re-deriving the 61 composite biomarkers and 81 ratios, and for further derivation of 76 additional biomarker ratios of potential biological significance. Finally, we demonstrate that removal of technical variation leads to increased signal for genetic and epidemiological studies of the NMR metabolic biomarkers in UK Biobank.

## Supplementary Tables S1-S5 for "Quality control and removal of technical variation of NMR metabolic biomarker data in ∼120,000 UK Biobank participants"

### Sheet: Table S1
Table S1: Biomarker details. Biomarker: variable name used by Nightingale and column name in raw data. Description: full name or description of the biomarker. Units: units of absolute concentration. Group: biomarker group as listed by Nightingale. Sub-group: biomarker sub-group as listed by Nightingale. Type: indicates whether the biomarker is one of the 107 non-derived biomarkers, or can be derived from these 107 non-derived biomarkers. Formulae for biomarker derivation are provided in Table S2 and code for biomarker derivation is available in the ukbnmr R package (Code Availability). UKB Field ID: field ID for the biomarker in UK Biobank. QC Flag Field ID: field ID for the corresponding biomarker measurement QC flags in UK Biobank. Biomarkers without UKB Field IDs are the 76 additional derived biomarkers that are not part of the Nightingale platform and not available to download from UK Biobank.
Biomarker	Description	Units	Group	Sub-group	Type	UKB Field ID	QC Flag Field ID
Total_C	Total Cholesterol	mmol/L	Cholesterol		Composite	23400	23700
non_HDL_C	Total Cholesterol Minus HDL-C	mmol/L	Cholesterol		Composite	23401	23701
Remnant_C	Remnant Cholesterol (Non-HDL, Non-LDL -Cholesterol)	mmol/L	Cholesterol		Composite	23402	23702
VLDL_C	VLDL Cholesterol	mmol/L	Cholesterol		Composite	23403	23703
Clinical_LDL_C	Clinical LDL Cholesterol	mmol/L	Cholesterol		Non-derived	23404	23704
LDL_C	LDL Cholesterol	mmol/L	Cholesterol		Composite	23405	23705
HDL_C	HDL Cholesterol	mmol/L	Cholesterol		Composite	23406	23706
Total_TG	Total Triglycerides	mmol/L	Triglycerides		Composite	23407	23707
VLDL_TG	Triglycerides in VLDL	mmol/L	Triglycerides		Composite	23408	23708
LDL_TG	Triglycerides in LDL	mmol/L	Triglycerides		Composite	23409	23709
HDL_TG	Triglycerides in HDL	mmol/L	Triglycerides		Composite	23410	23710
Total_PL	Total Phospholipids in Lipoprotein Particles	mmol/L	Phospholipids		Composite	23411	23711
VLDL_PL	Phospholipids in VLDL	mmol/L	Phospholipids		Composite	23412	23712
LDL_PL	Phospholipids in LDL	mmol/L	Phospholipids		Composite	23413	23713
HDL_PL	Phospholipids in HDL	mmol/L	Phospholipids		Composite	23414	23714
Total_CE	Total Esterified Cholesterol	mmol/L	Cholesteryl esters		Composite	23415	23715
VLDL_CE	Cholesteryl Esters in VLDL	mmol/L	Cholesteryl esters		Composite	23416	23716
LDL_CE	Cholesteryl Esters in LDL	mmol/L	Cholesteryl esters		Composite	23417	23717
HDL_CE	Cholesteryl Esters in HDL	mmol/L	Cholesteryl esters		Composite	23418	23718
Total_FC	Total Free Cholesterol	mmol/L	Free cholesterol		Composite	23419	23719
VLDL_FC	Free Cholesterol in VLDL	mmol/L	Free cholesterol		Composite	23420	23720
LDL_FC	Free Cholesterol in LDL	mmol/L	Free cholesterol		Composite	23421	23721
HDL_FC	Free Cholesterol in HDL	mmol/L	Free cholesterol		Composite	23422	23722
Total_L	Total Lipids in Lipoprotein Particles	mmol/L	Total lipids		Composite	23423	23723
VLDL_L	Total Lipids in VLDL	mmol/L	Total lipids		Composite	23424	23724
LDL_L	Total Lipids in LDL	mmol/L	Total lipids		Composite	23425	23725
HDL_L	Total Lipids in HDL	mmol/L	Total lipids		Composite	23426	23726
Total_P	Total Concentration of Lipoprotein Particles	mmol/L	Lipoprotein particle concentrations		Composite	23427	23727
VLDL_P	Concentration of VLDL Particles	mmol/L	Lipoprotein particle concentrations		Composite	23428	23728
LDL_P	Concentration of LDL Particles	mmol/L	Lipoprotein particle concentrations		Composite	23429	23729
HDL_P	Concentration of HDL Particles	mmol/L	Lipoprotein particle concentrations		Composite	23430	23730
VLDL_size	Average Diameter for VLDL Particles	nm	Lipoprotein particle sizes		Non-derived	23431	23731
LDL_size	Average Diameter for LDL Particles	nm	Lipoprotein particle sizes		Non-derived	23432	23732
HDL_size	Average Diameter for HDL Particles	nm	Lipoprotein particle sizes		Non-derived	23433	23733
Phosphoglyc	Phosphoglycerides	mmol/L	Other lipids		Non-derived	23434	23734
TG_by_PG	Triglycerides to Phosphoglycerides ratio	ratio	Other lipids		Ratio	23435	23735
Cholines	Total Cholines	mmol/L	Other lipids		Non-derived	23436	23736
Phosphatidylc	Phosphatidylcholines	mmol/L	Other lipids		Non-derived	23437	23737
Sphingomyelins	Sphingomyelins	mmol/L	Other lipids		Non-derived	23438	23738
ApoB	Apolipoprotein B	g/l	Apolipoproteins		Non-derived	23439	23739
ApoA1	Apolipoprotein A1	g/l	Apolipoproteins		Non-derived	23440	23740
ApoB_by_ApoA1	Apolipoprotein B to Apolipoprotein A1 ratio	ratio	Apolipoproteins		Ratio	23441	23741
Total_FA	Total Fatty Acids	mmol/L	Fatty acids		Composite	23442	23742
Unsaturation	Degree of Unsaturation	degree	Fatty acids		Non-derived	23443	23743
Omega_3	Omega-3 Fatty Acids	mmol/L	Fatty acids		Non-derived	23444	23744
Omega_6	Omega-6 Fatty Acids	mmol/L	Fatty acids		Non-derived	23445	23745
PUFA	Polyunsaturated Fatty Acids	mmol/L	Fatty acids		Composite	23446	23746
MUFA	Monounsaturated Fatty Acids	mmol/L	Fatty acids		Non-derived	23447	23747
SFA	Saturated Fatty Acids	mmol/L	Fatty acids		Non-derived	23448	23748
LA	Linoleic Acid	mmol/L	Fatty acids		Non-derived	23449	23749
DHA	Docosahexaenoic Acid	mmol/L	Fatty acids		Non-derived	23450	23750
Omega_3_pct	Omega-3 Fatty Acids to Total Fatty Acids percentage	%	Fatty acids	Fatty acid ratios	Percentage	23451	23751
Omega_6_pct	Omega-6 Fatty Acids to Total Fatty Acids percentage	%	Fatty acids	Fatty acid ratios	Percentage	23452	23752
PUFA_pct	Polyunsaturated Fatty Acids to Total Fatty Acids percentage	%	Fatty acids	Fatty acid ratios	Percentage	23453	23753
MUFA_pct	Monounsaturated Fatty Acids to Total Fatty Acids percentage	%	Fatty acids	Fatty acid ratios	Percentage	23454	23754
SFA_pct	Saturated Fatty Acids to Total Fatty Acids percentage	%	Fatty acids	Fatty acid ratios	Percentage	23455	23755
LA_pct	Linoleic Acid to Total Fatty Acids percentage	%	Fatty acids	Fatty acid ratios	Percentage	23456	23756
DHA_pct	Docosahexaenoic Acid to Total Fatty Acids percentage	%	Fatty acids	Fatty acid ratios	Percentage	23457	23757
PUFA_by_MUFA	Polyunsaturated Fatty Acids to Monounsaturated Fatty Acids ratio	ratio	Fatty acids	Fatty acid ratios	Ratio	23458	23758
Omega_6_by_Omega_3	Omega-6 Fatty Acids to Omega-3 Fatty Acids ratio	ratio	Fatty acids	Fatty acid ratios	Ratio	23459	23759
Ala	Alanine	mmol/L	Amino acids		Non-derived	23460	23760
Gln	Glutamine	mmol/L	Amino acids		Non-derived	23461	23761
Gly	Glycine	mmol/L	Amino acids		Non-derived	23462	23762
His	Histidine	mmol/L	Amino acids		Non-derived	23463	23763
Total_BCAA	Total Concentration of Branched-Chain Amino Acids (Leucine + Isoleucine + Valine)	mmol/L	Amino acids	Branched-chain amino acids	Composite	23464	23764
Ile	Isoleucine	mmol/L	Amino acids	Branched-chain amino acids	Non-derived	23465	23765
Leu	Leucine	mmol/L	Amino acids	Branched-chain amino acids	Non-derived	23466	23766
Val	Valine	mmol/L	Amino acids	Branched-chain amino acids	Non-derived	23467	23767
Phe	Phenylalanine	mmol/L	Amino acids	Aromatic amino acids	Non-derived	23468	23768
Tyr	Tyrosine	mmol/L	Amino acids	Aromatic amino acids	Non-derived	23469	23769
Glucose	Glucose	mmol/L	Glycolysis related metabolites		Non-derived	23470	23770
Lactate	Lactate	mmol/L	Glycolysis related metabolites		Non-derived	23471	23771
Pyruvate	Pyruvate	mmol/L	Glycolysis related metabolites		Non-derived	23472	23772
Citrate	Citrate	mmol/L	Glycolysis related metabolites		Non-derived	23473	23773
bOHbutyrate	3-Hydroxybutyrate	mmol/L	Ketone bodies		Non-derived	23474	23774
Acetate	Acetate	mmol/L	Ketone bodies		Non-derived	23475	23775
Acetoacetate	Acetoacetate	mmol/L	Ketone bodies		Non-derived	23476	23776
Acetone	Acetone	mmol/L	Ketone bodies		Non-derived	23477	23777
Creatinine	Creatinine	mmol/L	Fluid balance		Non-derived	23478	23778
Albumin	Albumin	g/l	Fluid balance		Non-derived	23479	23779
GlycA	Glycoprotein Acetyls	mmol/L	Inflammation		Non-derived	23480	23780
XXL_VLDL_P	Concentration of Chylomicrons and Extremely Large VLDL Particles	mmol/L	Lipoprotein subclasses	Chylomicrons and extremely large VLDL (particle diameters from 75 nm upwards)	Non-derived	23481	23781
XXL_VLDL_L	Total Lipids in Chylomicrons and Extremely Large VLDL	mmol/L	Lipoprotein subclasses	Chylomicrons and extremely large VLDL (particle diameters from 75 nm upwards)	Composite	23482	23782
XXL_VLDL_PL	Phospholipids in Chylomicrons and Extremely Large VLDL	mmol/L	Lipoprotein subclasses	Chylomicrons and extremely large VLDL (particle diameters from 75 nm upwards)	Non-derived	23483	23783
XXL_VLDL_C	Cholesterol in Chylomicrons and Extremely Large VLDL	mmol/L	Lipoprotein subclasses	Chylomicrons and extremely large VLDL (particle diameters from 75 nm upwards)	Composite	23484	23784
XXL_VLDL_CE	Cholesteryl Esters in Chylomicrons and Extremely Large VLDL	mmol/L	Lipoprotein subclasses	Chylomicrons and extremely large VLDL (particle diameters from 75 nm upwards)	Non-derived	23485	23785
XXL_VLDL_FC	Free Cholesterol in Chylomicrons and Extremely Large VLDL	mmol/L	Lipoprotein subclasses	Chylomicrons and extremely large VLDL (particle diameters from 75 nm upwards)	Non-derived	23486	23786
XXL_VLDL_TG	Triglycerides in Chylomicrons and Extremely Large VLDL	mmol/L	Lipoprotein subclasses	Chylomicrons and extremely large VLDL (particle diameters from 75 nm upwards)	Non-derived	23487	23787
XL_VLDL_P	Concentration of Very Large VLDL Particles	mmol/L	Lipoprotein subclasses	Very large VLDL (average diameter 64 nm)	Non-derived	23488	23788
XL_VLDL_L	Total Lipids in Very Large VLDL	mmol/L	Lipoprotein subclasses	Very large VLDL (average diameter 64 nm)	Composite	23489	23789
XL_VLDL_PL	Phospholipids in Very Large VLDL	mmol/L	Lipoprotein subclasses	Very large VLDL (average diameter 64 nm)	Non-derived	23490	23790
XL_VLDL_C	Cholesterol in Very Large VLDL	mmol/L	Lipoprotein subclasses	Very large VLDL (average diameter 64 nm)	Composite	23491	23791
XL_VLDL_CE	Cholesteryl Esters in Very Large VLDL	mmol/L	Lipoprotein subclasses	Very large VLDL (average diameter 64 nm)	Non-derived	23492	23792
XL_VLDL_FC	Free Cholesterol in Very Large VLDL	mmol/L	Lipoprotein subclasses	Very large VLDL (average diameter 64 nm)	Non-derived	23493	23793
XL_VLDL_TG	Triglycerides in Very Large VLDL	mmol/L	Lipoprotein subclasses	Very large VLDL (average diameter 64 nm)	Non-derived	23494	23794
L_VLDL_P	Concentration of Large VLDL Particles	mmol/L	Lipoprotein subclasses	Large VLDL (average diameter 53.6 nm)	Non-derived	23495	23795
L_VLDL_L	Total Lipids in Large VLDL	mmol/L	Lipoprotein subclasses	Large VLDL (average diameter 53.6 nm)	Composite	23496	23796
L_VLDL_PL	Phospholipids in Large VLDL	mmol/L	Lipoprotein subclasses	Large VLDL (average diameter 53.6 nm)	Non-derived	23497	23797
L_VLDL_C	Cholesterol in Large VLDL	mmol/L	Lipoprotein subclasses	Large VLDL (average diameter 53.6 nm)	Composite	23498	23798
L_VLDL_CE	Cholesteryl Esters in Large VLDL	mmol/L	Lipoprotein subclasses	Large VLDL (average diameter 53.6 nm)	Non-derived	23499	23799
L_VLDL_FC	Free Cholesterol in Large VLDL	mmol/L	Lipoprotein subclasses	Large VLDL (average diameter 53.6 nm)	Non-derived	23500	23800
L_VLDL_TG	Triglycerides in Large VLDL	mmol/L	Lipoprotein subclasses	Large VLDL (average diameter 53.6 nm)	Non-derived	23501	23801
M_VLDL_P	Concentration of Medium VLDL Particles	mmol/L	Lipoprotein subclasses	Medium VLDL (average diameter 44.5 nm)	Non-derived	23502	23802
M_VLDL_L	Total Lipids in Medium VLDL	mmol/L	Lipoprotein subclasses	Medium VLDL (average diameter 44.5 nm)	Composite	23503	23803
M_VLDL_PL	Phospholipids in Medium VLDL	mmol/L	Lipoprotein subclasses	Medium VLDL (average diameter 44.5 nm)	Non-derived	23504	23804
M_VLDL_C	Cholesterol in Medium VLDL	mmol/L	Lipoprotein subclasses	Medium VLDL (average diameter 44.5 nm)	Composite	23505	23805
M_VLDL_CE	Cholesteryl Esters in Medium VLDL	mmol/L	Lipoprotein subclasses	Medium VLDL (average diameter 44.5 nm)	Non-derived	23506	23806
M_VLDL_FC	Free Cholesterol in Medium VLDL	mmol/L	Lipoprotein subclasses	Medium VLDL (average diameter 44.5 nm)	Non-derived	23507	23807
M_VLDL_TG	Triglycerides in Medium VLDL	mmol/L	Lipoprotein subclasses	Medium VLDL (average diameter 44.5 nm)	Non-derived	23508	23808
S_VLDL_P	Concentration of Small VLDL Particles	mmol/L	Lipoprotein subclasses	Small VLDL (average diameter 36.8 nm)	Non-derived	23509	23809
S_VLDL_L	Total Lipids in Small VLDL	mmol/L	Lipoprotein subclasses	Small VLDL (average diameter 36.8 nm)	Composite	23510	23810
S_VLDL_PL	Phospholipids in Small VLDL	mmol/L	Lipoprotein subclasses	Small VLDL (average diameter 36.8 nm)	Non-derived	23511	23811
S_VLDL_C	Cholesterol in Small VLDL	mmol/L	Lipoprotein subclasses	Small VLDL (average diameter 36.8 nm)	Composite	23512	23812
S_VLDL_CE	Cholesteryl Esters in Small VLDL	mmol/L	Lipoprotein subclasses	Small VLDL (average diameter 36.8 nm)	Non-derived	23513	23813
S_VLDL_FC	Free Cholesterol in Small VLDL	mmol/L	Lipoprotein subclasses	Small VLDL (average diameter 36.8 nm)	Non-derived	23514	23814
S_VLDL_TG	Triglycerides in Small VLDL	mmol/L	Lipoprotein subclasses	Small VLDL (average diameter 36.8 nm)	Non-derived	23515	23815
XS_VLDL_P	Concentration of Very Small VLDL Particles	mmol/L	Lipoprotein subclasses	Very small VLDL (average diameter 31.3 nm)	Non-derived	23516	23816
XS_VLDL_L	Total Lipids in Very Small VLDL	mmol/L	Lipoprotein subclasses	Very small VLDL (average diameter 31.3 nm)	Composite	23517	23817
XS_VLDL_PL	Phospholipids in Very Small VLDL	mmol/L	Lipoprotein subclasses	Very small VLDL (average diameter 31.3 nm)	Non-derived	23518	23818
XS_VLDL_C	Cholesterol in Very Small VLDL	mmol/L	Lipoprotein subclasses	Very small VLDL (average diameter 31.3 nm)	Composite	23519	23819
XS_VLDL_CE	Cholesteryl Esters in Very Small VLDL	mmol/L	Lipoprotein subclasses	Very small VLDL (average diameter 31.3 nm)	Non-derived	23520	23820
XS_VLDL_FC	Free Cholesterol in Very Small VLDL	mmol/L	Lipoprotein subclasses	Very small VLDL (average diameter 31.3 nm)	Non-derived	23521	23821
XS_VLDL_TG	Triglycerides in Very Small VLDL	mmol/L	Lipoprotein subclasses	Very small VLDL (average diameter 31.3 nm)	Non-derived	23522	23822
IDL_P	Concentration of IDL Particles	mmol/L	Lipoprotein subclasses	IDL (average diameter 28.6 nm)	Non-derived	23523	23823
IDL_L	Total Lipids in IDL	mmol/L	Lipoprotein subclasses	IDL (average diameter 28.6 nm)	Composite	23524	23824
IDL_PL	Phospholipids in IDL	mmol/L	Lipoprotein subclasses	IDL (average diameter 28.6 nm)	Non-derived	23525	23825
IDL_C	Cholesterol in IDL	mmol/L	Lipoprotein subclasses	IDL (average diameter 28.6 nm)	Composite	23526	23826
IDL_CE	Cholesteryl Esters in IDL	mmol/L	Lipoprotein subclasses	IDL (average diameter 28.6 nm)	Non-derived	23527	23827
IDL_FC	Free Cholesterol in IDL	mmol/L	Lipoprotein subclasses	IDL (average diameter 28.6 nm)	Non-derived	23528	23828
IDL_TG	Triglycerides in IDL	mmol/L	Lipoprotein subclasses	IDL (average diameter 28.6 nm)	Non-derived	23529	23829
L_LDL_P	Concentration of Large LDL Particles	mmol/L	Lipoprotein subclasses	Large LDL (average diameter 25.5 nm)	Non-derived	23530	23830
L_LDL_L	Total Lipids in Large LDL	mmol/L	Lipoprotein subclasses	Large LDL (average diameter 25.5 nm)	Composite	23531	23831
L_LDL_PL	Phospholipids in Large LDL	mmol/L	Lipoprotein subclasses	Large LDL (average diameter 25.5 nm)	Non-derived	23532	23832
L_LDL_C	Cholesterol in Large LDL	mmol/L	Lipoprotein subclasses	Large LDL (average diameter 25.5 nm)	Composite	23533	23833
L_LDL_CE	Cholesteryl Esters in Large LDL	mmol/L	Lipoprotein subclasses	Large LDL (average diameter 25.5 nm)	Non-derived	23534	23834
L_LDL_FC	Free Cholesterol in Large LDL	mmol/L	Lipoprotein subclasses	Large LDL (average diameter 25.5 nm)	Non-derived	23535	23835
L_LDL_TG	Triglycerides in Large LDL	mmol/L	Lipoprotein subclasses	Large LDL (average diameter 25.5 nm)	Non-derived	23536	23836
M_LDL_P	Concentration of Medium LDL Particles	mmol/L	Lipoprotein subclasses	Medium LDL (average diameter 23 nm)	Non-derived	23537	23837
M_LDL_L	Total Lipids in Medium LDL	mmol/L	Lipoprotein subclasses	Medium LDL (average diameter 23 nm)	Composite	23538	23838
M_LDL_PL	Phospholipids in Medium LDL	mmol/L	Lipoprotein subclasses	Medium LDL (average diameter 23 nm)	Non-derived	23539	23839
M_LDL_C	Cholesterol in Medium LDL	mmol/L	Lipoprotein subclasses	Medium LDL (average diameter 23 nm)	Composite	23540	23840
M_LDL_CE	Cholesteryl Esters in Medium LDL	mmol/L	Lipoprotein subclasses	Medium LDL (average diameter 23 nm)	Non-derived	23541	23841
M_LDL_FC	Free Cholesterol in Medium LDL	mmol/L	Lipoprotein subclasses	Medium LDL (average diameter 23 nm)	Non-derived	23542	23842
M_LDL_TG	Triglycerides in Medium LDL	mmol/L	Lipoprotein subclasses	Medium LDL (average diameter 23 nm)	Non-derived	23543	23843
S_LDL_P	Concentration of Small LDL Particles	mmol/L	Lipoprotein subclasses	Small LDL (average diameter 18.7 nm)	Non-derived	23544	23844
S_LDL_L	Total Lipids in Small LDL	mmol/L	Lipoprotein subclasses	Small LDL (average diameter 18.7 nm)	Composite	23545	23845
S_LDL_PL	Phospholipids in Small LDL	mmol/L	Lipoprotein subclasses	Small LDL (average diameter 18.7 nm)	Non-derived	23546	23846
S_LDL_C	Cholesterol in Small LDL	mmol/L	Lipoprotein subclasses	Small LDL (average diameter 18.7 nm)	Composite	23547	23847
S_LDL_CE	Cholesteryl Esters in Small LDL	mmol/L	Lipoprotein subclasses	Small LDL (average diameter 18.7 nm)	Non-derived	23548	23848
S_LDL_FC	Free Cholesterol in Small LDL	mmol/L	Lipoprotein subclasses	Small LDL (average diameter 18.7 nm)	Non-derived	23549	23849
S_LDL_TG	Triglycerides in Small LDL	mmol/L	Lipoprotein subclasses	Small LDL (average diameter 18.7 nm)	Non-derived	23550	23850
XL_HDL_P	Concentration of Very Large HDL Particles	mmol/L	Lipoprotein subclasses	Very large HDL (average diameter 14.3 nm)	Non-derived	23551	23851
XL_HDL_L	Total Lipids in Very Large HDL	mmol/L	Lipoprotein subclasses	Very large HDL (average diameter 14.3 nm)	Composite	23552	23852
XL_HDL_PL	Phospholipids in Very Large HDL	mmol/L	Lipoprotein subclasses	Very large HDL (average diameter 14.3 nm)	Non-derived	23553	23853
XL_HDL_C	Cholesterol in Very Large HDL	mmol/L	Lipoprotein subclasses	Very large HDL (average diameter 14.3 nm)	Composite	23554	23854
XL_HDL_CE	Cholesteryl Esters in Very Large HDL	mmol/L	Lipoprotein subclasses	Very large HDL (average diameter 14.3 nm)	Non-derived	23555	23855
XL_HDL_FC	Free Cholesterol in Very Large HDL	mmol/L	Lipoprotein subclasses	Very large HDL (average diameter 14.3 nm)	Non-derived	23556	23856
XL_HDL_TG	Triglycerides in Very Large HDL	mmol/L	Lipoprotein subclasses	Very large HDL (average diameter 14.3 nm)	Non-derived	23557	23857
L_HDL_P	Concentration of Large HDL Particles	mmol/L	Lipoprotein subclasses	Large HDL (average diameter 12.1 nm)	Non-derived	23558	23858
L_HDL_L	Total Lipids in Large HDL	mmol/L	Lipoprotein subclasses	Large HDL (average diameter 12.1 nm)	Composite	23559	23859
L_HDL_PL	Phospholipids in Large HDL	mmol/L	Lipoprotein subclasses	Large HDL (average diameter 12.1 nm)	Non-derived	23560	23860
L_HDL_C	Cholesterol in Large HDL	mmol/L	Lipoprotein subclasses	Large HDL (average diameter 12.1 nm)	Composite	23561	23861
L_HDL_CE	Cholesteryl Esters in Large HDL	mmol/L	Lipoprotein subclasses	Large HDL (average diameter 12.1 nm)	Non-derived	23562	23862
L_HDL_FC	Free Cholesterol in Large HDL	mmol/L	Lipoprotein subclasses	Large HDL (average diameter 12.1 nm)	Non-derived	23563	23863
L_HDL_TG	Triglycerides in Large HDL	mmol/L	Lipoprotein subclasses	Large HDL (average diameter 12.1 nm)	Non-derived	23564	23864
M_HDL_P	Concentration of Medium HDL Particles	mmol/L	Lipoprotein subclasses	Medium HDL (average diameter 10.9 nm)	Non-derived	23565	23865
M_HDL_L	Total Lipids in Medium HDL	mmol/L	Lipoprotein subclasses	Medium HDL (average diameter 10.9 nm)	Composite	23566	23866
M_HDL_PL	Phospholipids in Medium HDL	mmol/L	Lipoprotein subclasses	Medium HDL (average diameter 10.9 nm)	Non-derived	23567	23867
M_HDL_C	Cholesterol in Medium HDL	mmol/L	Lipoprotein subclasses	Medium HDL (average diameter 10.9 nm)	Composite	23568	23868
M_HDL_CE	Cholesteryl Esters in Medium HDL	mmol/L	Lipoprotein subclasses	Medium HDL (average diameter 10.9 nm)	Non-derived	23569	23869
M_HDL_FC	Free Cholesterol in Medium HDL	mmol/L	Lipoprotein subclasses	Medium HDL (average diameter 10.9 nm)	Non-derived	23570	23870
M_HDL_TG	Triglycerides in Medium HDL	mmol/L	Lipoprotein subclasses	Medium HDL (average diameter 10.9 nm)	Non-derived	23571	23871
S_HDL_P	Concentration of Small HDL Particles	mmol/L	Lipoprotein subclasses	Small HDL (average diameter 8.7 nm)	Non-derived	23572	23872
S_HDL_L	Total Lipids in Small HDL	mmol/L	Lipoprotein subclasses	Small HDL (average diameter 8.7 nm)	Composite	23573	23873
S_HDL_PL	Phospholipids in Small HDL	mmol/L	Lipoprotein subclasses	Small HDL (average diameter 8.7 nm)	Non-derived	23574	23874
S_HDL_C	Cholesterol in Small HDL	mmol/L	Lipoprotein subclasses	Small HDL (average diameter 8.7 nm)	Composite	23575	23875
S_HDL_CE	Cholesteryl Esters in Small HDL	mmol/L	Lipoprotein subclasses	Small HDL (average diameter 8.7 nm)	Non-derived	23576	23876
S_HDL_FC	Free Cholesterol in Small HDL	mmol/L	Lipoprotein subclasses	Small HDL (average diameter 8.7 nm)	Non-derived	23577	23877
S_HDL_TG	Triglycerides in Small HDL	mmol/L	Lipoprotein subclasses	Small HDL (average diameter 8.7 nm)	Non-derived	23578	23878
XXL_VLDL_PL_pct	Phospholipids to Total Lipids in Chylomicrons and Extremely Large VLDL percentage	%	Relative lipoprotein lipid concentrations	Chylomicrons and extremely large VLDL ratios	Percentage	23579	23879
XXL_VLDL_C_pct	Cholesterol to Total Lipids in Chylomicrons and Extremely Large VLDL percentage	%	Relative lipoprotein lipid concentrations	Chylomicrons and extremely large VLDL ratios	Percentage	23580	23880
XXL_VLDL_CE_pct	Cholesteryl Esters to Total Lipids in Chylomicrons and Extremely Large VLDL percentage	%	Relative lipoprotein lipid concentrations	Chylomicrons and extremely large VLDL ratios	Percentage	23581	23881
XXL_VLDL_FC_pct	Free Cholesterol to Total Lipids in Chylomicrons and Extremely Large VLDL percentage	%	Relative lipoprotein lipid concentrations	Chylomicrons and extremely large VLDL ratios	Percentage	23582	23882
XXL_VLDL_TG_pct	Triglycerides to Total Lipids in Chylomicrons and Extremely Large VLDL percentage	%	Relative lipoprotein lipid concentrations	Chylomicrons and extremely large VLDL ratios	Percentage	23583	23883
XL_VLDL_PL_pct	Phospholipids to Total Lipids in Very Large VLDL percentage	%	Relative lipoprotein lipid concentrations	Very large VLDL ratios	Percentage	23584	23884
XL_VLDL_C_pct	Cholesterol to Total Lipids in Very Large VLDL percentage	%	Relative lipoprotein lipid concentrations	Very large VLDL ratios	Percentage	23585	23885
XL_VLDL_CE_pct	Cholesteryl Esters to Total Lipids in Very Large VLDL percentage	%	Relative lipoprotein lipid concentrations	Very large VLDL ratios	Percentage	23586	23886
XL_VLDL_FC_pct	Free Cholesterol to Total Lipids in Very Large VLDL percentage	%	Relative lipoprotein lipid concentrations	Very large VLDL ratios	Percentage	23587	23887
XL_VLDL_TG_pct	Triglycerides to Total Lipids in Very Large VLDL percentage	%	Relative lipoprotein lipid concentrations	Very large VLDL ratios	Percentage	23588	23888
L_VLDL_PL_pct	Phospholipids to Total Lipids in Large VLDL percentage	%	Relative lipoprotein lipid concentrations	Large VLDL ratios	Percentage	23589	23889
L_VLDL_C_pct	Cholesterol to Total Lipids in Large VLDL percentage	%	Relative lipoprotein lipid concentrations	Large VLDL ratios	Percentage	23590	23890
L_VLDL_CE_pct	Cholesteryl Esters to Total Lipids in Large VLDL percentage	%	Relative lipoprotein lipid concentrations	Large VLDL ratios	Percentage	23591	23891
L_VLDL_FC_pct	Free Cholesterol to Total Lipids in Large VLDL percentage	%	Relative lipoprotein lipid concentrations	Large VLDL ratios	Percentage	23592	23892
L_VLDL_TG_pct	Triglycerides to Total Lipids in Large VLDL percentage	%	Relative lipoprotein lipid concentrations	Large VLDL ratios	Percentage	23593	23893
M_VLDL_PL_pct	Phospholipids to Total Lipids in Medium VLDL percentage	%	Relative lipoprotein lipid concentrations	Medium VLDL ratios	Percentage	23594	23894
M_VLDL_C_pct	Cholesterol to Total Lipids in Medium VLDL percentage	%	Relative lipoprotein lipid concentrations	Medium VLDL ratios	Percentage	23595	23895
M_VLDL_CE_pct	Cholesteryl Esters to Total Lipids in Medium VLDL percentage	%	Relative lipoprotein lipid concentrations	Medium VLDL ratios	Percentage	23596	23896
M_VLDL_FC_pct	Free Cholesterol to Total Lipids in Medium VLDL percentage	%	Relative lipoprotein lipid concentrations	Medium VLDL ratios	Percentage	23597	23897
M_VLDL_TG_pct	Triglycerides to Total Lipids in Medium VLDL percentage	%	Relative lipoprotein lipid concentrations	Medium VLDL ratios	Percentage	23598	23898
S_VLDL_PL_pct	Phospholipids to Total Lipids in Small VLDL percentage	%	Relative lipoprotein lipid concentrations	Small VLDL ratios	Percentage	23599	23899
S_VLDL_C_pct	Cholesterol to Total Lipids in Small VLDL percentage	%	Relative lipoprotein lipid concentrations	Small VLDL ratios	Percentage	23600	23900
S_VLDL_CE_pct	Cholesteryl Esters to Total Lipids in Small VLDL percentage	%	Relative lipoprotein lipid concentrations	Small VLDL ratios	Percentage	23601	23901
S_VLDL_FC_pct	Free Cholesterol to Total Lipids in Small VLDL percentage	%	Relative lipoprotein lipid concentrations	Small VLDL ratios	Percentage	23602	23902
S_VLDL_TG_pct	Triglycerides to Total Lipids in Small VLDL percentage	%	Relative lipoprotein lipid concentrations	Small VLDL ratios	Percentage	23603	23903
XS_VLDL_PL_pct	Phospholipids to Total Lipids in Very Small VLDL percentage	%	Relative lipoprotein lipid concentrations	Very small VLDL ratios	Percentage	23604	23904
XS_VLDL_C_pct	Cholesterol to Total Lipids in Very Small VLDL percentage	%	Relative lipoprotein lipid concentrations	Very small VLDL ratios	Percentage	23605	23905
XS_VLDL_CE_pct	Cholesteryl Esters to Total Lipids in Very Small VLDL percentage	%	Relative lipoprotein lipid concentrations	Very small VLDL ratios	Percentage	23606	23906
XS_VLDL_FC_pct	Free Cholesterol to Total Lipids in Very Small VLDL percentage	%	Relative lipoprotein lipid concentrations	Very small VLDL ratios	Percentage	23607	23907
XS_VLDL_TG_pct	Triglycerides to Total Lipids in Very Small VLDL percentage	%	Relative lipoprotein lipid concentrations	Very small VLDL ratios	Percentage	23608	23908
IDL_PL_pct	Phospholipids to Total Lipids in IDL percentage	%	Relative lipoprotein lipid concentrations	IDL ratios	Percentage	23609	23909
IDL_C_pct	Cholesterol to Total Lipids in IDL percentage	%	Relative lipoprotein lipid concentrations	IDL ratios	Percentage	23610	23910
IDL_CE_pct	Cholesteryl Esters to Total Lipids in IDL percentage	%	Relative lipoprotein lipid concentrations	IDL ratios	Percentage	23611	23911
IDL_FC_pct	Free Cholesterol to Total Lipids in IDL percentage	%	Relative lipoprotein lipid concentrations	IDL ratios	Percentage	23612	23912
IDL_TG_pct	Triglycerides to Total Lipids in IDL percentage	%	Relative lipoprotein lipid concentrations	IDL ratios	Percentage	23613	23913
L_LDL_PL_pct	Phospholipids to Total Lipids in Large LDL percentage	%	Relative lipoprotein lipid concentrations	Large LDL ratios	Percentage	23614	23914
L_LDL_C_pct	Cholesterol to Total Lipids in Large LDL percentage	%	Relative lipoprotein lipid concentrations	Large LDL ratios	Percentage	23615	23915
L_LDL_CE_pct	Cholesteryl Esters to Total Lipids in Large LDL percentage	%	Relative lipoprotein lipid concentrations	Large LDL ratios	Percentage	23616	23916
L_LDL_FC_pct	Free Cholesterol to Total Lipids in Large LDL percentage	%	Relative lipoprotein lipid concentrations	Large LDL ratios	Percentage	23617	23917
L_LDL_TG_pct	Triglycerides to Total Lipids in Large LDL percentage	%	Relative lipoprotein lipid concentrations	Large LDL ratios	Percentage	23618	23918
M_LDL_PL_pct	Phospholipids to Total Lipids in Medium LDL percentage	%	Relative lipoprotein lipid concentrations	Medium LDL ratios	Percentage	23619	23919
M_LDL_C_pct	Cholesterol to Total Lipids in Medium LDL percentage	%	Relative lipoprotein lipid concentrations	Medium LDL ratios	Percentage	23620	23920
M_LDL_CE_pct	Cholesteryl Esters to Total Lipids in Medium LDL percentage	%	Relative lipoprotein lipid concentrations	Medium LDL ratios	Percentage	23621	23921
M_LDL_FC_pct	Free Cholesterol to Total Lipids in Medium LDL percentage	%	Relative lipoprotein lipid concentrations	Medium LDL ratios	Percentage	23622	23922
M_LDL_TG_pct	Triglycerides to Total Lipids in Medium LDL percentage	%	Relative lipoprotein lipid concentrations	Medium LDL ratios	Percentage	23623	23923
S_LDL_PL_pct	Phospholipids to Total Lipids in Small LDL percentage	%	Relative lipoprotein lipid concentrations	Small LDL ratios	Percentage	23624	23924
S_LDL_C_pct	Cholesterol to Total Lipids in Small LDL percentage	%	Relative lipoprotein lipid concentrations	Small LDL ratios	Percentage	23625	23925
S_LDL_CE_pct	Cholesteryl Esters to Total Lipids in Small LDL percentage	%	Relative lipoprotein lipid concentrations	Small LDL ratios	Percentage	23626	23926
S_LDL_FC_pct	Free Cholesterol to Total Lipids in Small LDL percentage	%	Relative lipoprotein lipid concentrations	Small LDL ratios	Percentage	23627	23927
S_LDL_TG_pct	Triglycerides to Total Lipids in Small LDL percentage	%	Relative lipoprotein lipid concentrations	Small LDL ratios	Percentage	23628	23928
XL_HDL_PL_pct	Phospholipids to Total Lipids in Very Large HDL percentage	%	Relative lipoprotein lipid concentrations	Very large HDL ratios	Percentage	23629	23929
XL_HDL_C_pct	Cholesterol to Total Lipids in Very Large HDL percentage	%	Relative lipoprotein lipid concentrations	Very large HDL ratios	Percentage	23630	23930
XL_HDL_CE_pct	Cholesteryl Esters to Total Lipids in Very Large HDL percentage	%	Relative lipoprotein lipid concentrations	Very large HDL ratios	Percentage	23631	23931
XL_HDL_FC_pct	Free Cholesterol to Total Lipids in Very Large HDL percentage	%	Relative lipoprotein lipid concentrations	Very large HDL ratios	Percentage	23632	23932
XL_HDL_TG_pct	Triglycerides to Total Lipids in Very Large HDL percentage	%	Relative lipoprotein lipid concentrations	Very large HDL ratios	Percentage	23633	23933
L_HDL_PL_pct	Phospholipids to Total Lipids in Large HDL percentage	%	Relative lipoprotein lipid concentrations	Large HDL ratios	Percentage	23634	23934
L_HDL_C_pct	Cholesterol to Total Lipids in Large HDL percentage	%	Relative lipoprotein lipid concentrations	Large HDL ratios	Percentage	23635	23935
L_HDL_CE_pct	Cholesteryl Esters to Total Lipids in Large HDL percentage	%	Relative lipoprotein lipid concentrations	Large HDL ratios	Percentage	23636	23936
L_HDL_FC_pct	Free Cholesterol to Total Lipids in Large HDL percentage	%	Relative lipoprotein lipid concentrations	Large HDL ratios	Percentage	23637	23937
L_HDL_TG_pct	Triglycerides to Total Lipids in Large HDL percentage	%	Relative lipoprotein lipid concentrations	Large HDL ratios	Percentage	23638	23938
M_HDL_PL_pct	Phospholipids to Total Lipids in Medium HDL percentage	%	Relative lipoprotein lipid concentrations	Medium HDL ratios	Percentage	23639	23939
M_HDL_C_pct	Cholesterol to Total Lipids in Medium HDL percentage	%	Relative lipoprotein lipid concentrations	Medium HDL ratios	Percentage	23640	23940
M_HDL_CE_pct	Cholesteryl Esters to Total Lipids in Medium HDL percentage	%	Relative lipoprotein lipid concentrations	Medium HDL ratios	Percentage	23641	23941
M_HDL_FC_pct	Free Cholesterol to Total Lipids in Medium HDL percentage	%	Relative lipoprotein lipid concentrations	Medium HDL ratios	Percentage	23642	23942
M_HDL_TG_pct	Triglycerides to Total Lipids in Medium HDL percentage	%	Relative lipoprotein lipid concentrations	Medium HDL ratios	Percentage	23643	23943
S_HDL_PL_pct	Phospholipids to Total Lipids in Small HDL percentage	%	Relative lipoprotein lipid concentrations	Small HDL ratios	Percentage	23644	23944
S_HDL_C_pct	Cholesterol to Total Lipids in Small HDL percentage	%	Relative lipoprotein lipid concentrations	Small HDL ratios	Percentage	23645	23945
S_HDL_CE_pct	Cholesteryl Esters to Total Lipids in Small HDL percentage	%	Relative lipoprotein lipid concentrations	Small HDL ratios	Percentage	23646	23946
S_HDL_FC_pct	Free Cholesterol to Total Lipids in Small HDL percentage	%	Relative lipoprotein lipid concentrations	Small HDL ratios	Percentage	23647	23947
S_HDL_TG_pct	Triglycerides to Total Lipids in Small HDL percentage	%	Relative lipoprotein lipid concentrations	Small HDL ratios	Percentage	23648	23948
HDL_C_pct	Cholesterol to Total Lipids in HDL percentage	%	Relative lipid concentrations		Percentage
HDL_CE_pct	Cholesteryl Esters to Total Lipids in HDL percentage	%	Relative lipid concentrations		Percentage
HDL_CE_pct_C	Cholesteryl Esters to Cholesterol in HDL percentage	%	Relative cholesterol concentrations		Percentage
HDL_FC_by_CE	Free Cholesterol to Cholesteryl Esters in HDL percentage	ratio	Relative lipid concentrations		Ratio
HDL_FC_pct	Free Cholesterol to Total Lipids in HDL percentage	%	Relative lipid concentrations		Percentage
HDL_FC_pct_C	Free Cholesterol to Cholesterol in HDL percentage	%	Relative cholesterol concentrations		Percentage
HDL_PL_pct	Phospholipids to Total Lipids in HDL percentage	%	Relative lipid concentrations		Percentage
HDL_TG_pct	Triglycerides to Total Lipids in HDL percentage	%	Relative lipid concentrations		Percentage
IDL_CE_pct_C	Cholesteryl Esters to Cholesterol in IDL percentage	%	Relative lipoprotein cholesterol concentrations	IDL ratios	Percentage
IDL_FC_by_CE	Free Cholesterol to Cholesteryl Esters in IDL percentage	ratio	Relative lipoprotein lipid concentrations	IDL ratios	Ratio
IDL_FC_pct_C	Free Cholesterol to Cholesterol in IDL percentage	%	Relative lipoprotein cholesterol concentrations	IDL ratios	Percentage
L_HDL_CE_pct_C	Cholesteryl Esters to Cholesterol in Large HDL percentage	%	Relative lipoprotein cholesterol concentrations	Large HDL ratios	Percentage
L_HDL_FC_by_CE	Free Cholesterol to Cholesteryl Esters in Large HDL ratio	ratio	Relative lipoprotein lipid concentrations	Large HDL ratios	Ratio
L_HDL_FC_pct_C	Free Cholesterol to Cholesterol in Large HDL percentage	%	Relative lipoprotein cholesterol concentrations	Large HDL ratios	Percentage
L_LDL_CE_pct_C	Cholesteryl Esters to Cholesterol in Large LDL percentage	%	Relative lipoprotein cholesterol concentrations	Large LDL ratios	Percentage
L_LDL_FC_by_CE	Free Cholesterol to Cholesteryl Esters in Large LDL ratio	ratio	Relative lipoprotein lipid concentrations	Large LDL ratios	Ratio
L_LDL_FC_pct_C	Free Cholesterol to Cholesterol in Large LDL percentage	%	Relative lipoprotein cholesterol concentrations	Large LDL ratios	Percentage
L_VLDL_CE_pct_C	Cholesteryl Esters to Cholesterol in Large VLDL percentage	%	Relative lipoprotein cholesterol concentrations	Large VLDL ratios	Percentage
L_VLDL_FC_by_CE	Free Cholesterol to Cholesteryl Esters in Large VLDL ratio	ratio	Relative lipoprotein lipid concentrations	Large VLDL ratios	Ratio
L_VLDL_FC_pct_C	Free Cholesterol to Cholesterol in Large VLDL percentage	%	Relative lipoprotein cholesterol concentrations	Large VLDL ratios	Percentage
LDL_C_pct	Cholesterol to Total Lipids in LDL percentage	%	Relative lipid concentrations		Percentage
LDL_CE_pct	Cholesteryl Esters to Total Lipids in LDL percentage	%	Relative lipid concentrations		Percentage
LDL_CE_pct_C	Cholesteryl Esters to Cholesterol in LDL percentage	%	Relative cholesterol concentrations		Percentage
LDL_FC_by_CE	Free Cholesterol to Cholesteryl Esters in LDL percentage	ratio	Relative lipid concentrations		Ratio
LDL_FC_pct	Free Cholesterol to Total Lipids in LDL percentage	%	Relative lipid concentrations		Percentage
LDL_FC_pct_C	Free Cholesterol to Cholesterol in LDL percentage	%	Relative cholesterol concentrations		Percentage
LDL_PL_pct	Phospholipids to Total Lipids in LDL percentage	%	Relative lipid concentrations		Percentage
LDL_TG_pct	Triglycerides to Total Lipids in LDL percentage	%	Relative lipid concentrations		Percentage
M_HDL_CE_pct_C	Cholesteryl Esters to Cholesterol in Medium HDL percentage	%	Relative lipoprotein cholesterol concentrations	Medium HDL ratios	Percentage
M_HDL_FC_by_CE	Free Cholesterol to Cholesteryl Esters in Medium HDL ratio	ratio	Relative lipoprotein lipid concentrations	Medium HDL ratios	Ratio
M_HDL_FC_pct_C	Free Cholesterol to Cholesterol in Medium HDL percentage	%	Relative lipoprotein cholesterol concentrations	Medium HDL ratios	Percentage
M_LDL_CE_pct_C	Cholesteryl Esters to Cholesterol in Medium LDL percentage	%	Relative lipoprotein cholesterol concentrations	Medium LDL ratios	Percentage
M_LDL_FC_by_CE	Free Cholesterol to Cholesteryl Esters in Medium LDL ratio	ratio	Relative lipoprotein lipid concentrations	Medium LDL ratios	Ratio
M_LDL_FC_pct_C	Free Cholesterol to Cholesterol in Medium LDL percentage	%	Relative lipoprotein cholesterol concentrations	Medium LDL ratios	Percentage
M_VLDL_CE_pct_C	Cholesteryl Esters to Cholesterol in Medium VLDL percentage	%	Relative lipoprotein cholesterol concentrations	Medium VLDL ratios	Percentage
M_VLDL_FC_by_CE	Free Cholesterol to Cholesteryl Esters in Medium VLDL ratio	ratio	Relative lipoprotein lipid concentrations	Medium VLDL ratios	Ratio
M_VLDL_FC_pct_C	Free Cholesterol to Cholesterol in Medium VLDL percentage	%	Relative lipoprotein cholesterol concentrations	Medium VLDL ratios	Percentage
Omega_3_pct_PUFA	Omega-3 Fatty Acids to Polyunsaturated Fatty Acids percentage	%	Fatty acids	Fatty acid ratios	Percentage
Omega_6_pct_PUFA	Omega-6 Fatty Acids to Polyunsaturated Fatty Acids percentage	%	Fatty acids	Fatty acid ratios	Percentage
S_HDL_CE_pct_C	Cholesteryl Esters to Cholesterol in Small HDL percentage	%	Relative lipoprotein cholesterol concentrations	Small HDL ratios	Percentage
S_HDL_FC_by_CE	Free Cholesterol to Cholesteryl Esters in Small HDL ratio	ratio	Relative lipoprotein lipid concentrations	Small HDL ratios	Ratio
S_HDL_FC_pct_C	Free Cholesterol to Cholesterol in Small HDL percentage	%	Relative lipoprotein cholesterol concentrations	Small HDL ratios	Percentage
S_LDL_CE_pct_C	Cholesteryl Esters to Cholesterol in Small LDL percentage	%	Relative lipoprotein cholesterol concentrations	Small LDL ratios	Percentage
S_LDL_FC_by_CE	Free Cholesterol to Cholesteryl Esters in Small LDL ratio	ratio	Relative lipoprotein lipid concentrations	Small LDL ratios	Ratio
S_LDL_FC_pct_C	Free Cholesterol to Cholesterol in Small LDL percentage	%	Relative lipoprotein cholesterol concentrations	Small LDL ratios	Percentage
S_VLDL_CE_pct_C	Cholesteryl Esters to Cholesterol in Small VLDL percentage	%	Relative lipoprotein cholesterol concentrations	Small VLDL ratios	Percentage
S_VLDL_FC_by_CE	Free Cholesterol to Cholesteryl Esters in Small VLDL ratio	ratio	Relative lipoprotein lipid concentrations	Small VLDL ratios	Ratio
S_VLDL_FC_pct_C	Free Cholesterol to Cholesterol in Small VLDL percentage	%	Relative lipoprotein cholesterol concentrations	Small VLDL ratios	Percentage
Total_C_pct	Total Cholesterol to Total Lipids percentage	%	Relative lipid concentrations		Percentage
Total_CE_pct	Total Esterified Cholesterol to Total Lipids percentage	%	Relative lipid concentrations		Percentage
Total_CE_pct_C	Total Esterified Cholesterol to Total Cholesterol percentage	%	Relative cholesterol concentrations		Percentage
Total_FC_by_CE	Total Free Cholesterol to Total Esterified Cholesterol ratio	ratio	Relative lipid concentrations		Ratio
Total_FC_pct	Total Free Cholesterol to Total Lipids percentage	%	Relative lipid concentrations		Percentage
Total_FC_pct_C	Total Free Cholesterol to Total Cholesterol percentage	%	Relative cholesterol concentrations		Percentage
Total_PL_pct	Total Phospholipids to Total Lipids percentage	%	Relative lipid concentrations		Percentage
Total_TG_pct	Total Triglycerides to Total Lipids percentage	%	Relative lipid concentrations		Percentage
VLDL_C_pct	Cholesterol to Total Lipids in VLDL percentage	%	Relative lipid concentrations		Percentage
VLDL_CE_pct	Cholesteryl Esters to Total Lipids in VLDL percentage	%	Relative lipid concentrations		Percentage
VLDL_CE_pct_C	Cholesteryl Esters to Cholesterol in VLDL percentage	%	Relative cholesterol concentrations		Percentage
VLDL_FC_by_CE	Free Cholesterol to Cholesteryl Esters in VLDL percentage	ratio	Relative lipid concentrations		Ratio
VLDL_FC_pct	Free Cholesterol to Total Lipids in VLDL percentage	%	Relative lipid concentrations		Percentage
VLDL_FC_pct_C	Free Cholesterol to Cholesterol in VLDL percentage	%	Relative cholesterol concentrations		Percentage
VLDL_PL_pct	Phospholipids to Total Lipids in VLDL percentage	%	Relative lipid concentrations		Percentage
VLDL_TG_pct	Triglycerides to Total Lipids in VLDL percentage	%	Relative lipid concentrations		Percentage
XL_HDL_CE_pct_C	Cholesteryl Esters to Cholesterol in Very Large HDL percentage	%	Relative lipoprotein cholesterol concentrations	Very large HDL ratios	Percentage
XL_HDL_FC_by_CE	Free Cholesterol to Cholesteryl Esters in Very Large HDL ratio	ratio	Relative lipoprotein lipid concentrations	Very large HDL ratios	Ratio
XL_HDL_FC_pct_C	Free Cholesterol to Cholesterol in Very Large HDL percentage	%	Relative lipoprotein cholesterol concentrations	Very large HDL ratios	Percentage
XL_VLDL_CE_pct_C	Cholesteryl Esters to Cholesterol in Very Large VLDL percentage	%	Relative lipoprotein cholesterol concentrations	Very large VLDL ratios	Percentage
XL_VLDL_FC_by_CE	Free Cholesterol to Cholesteryl Esters in Very Large VLDL ratio	ratio	Relative lipoprotein lipid concentrations	Very large VLDL ratios	Ratio
XL_VLDL_FC_pct_C	Free Cholesterol to Cholesterol in Very Large VLDL percentage	%	Relative lipoprotein cholesterol concentrations	Very large VLDL ratios	Percentage
XS_VLDL_CE_pct_C	Cholesteryl Esters to Cholesterol in Very Small VLDL percentage	%	Relative lipoprotein cholesterol concentrations	Very small VLDL ratios	Percentage
XS_VLDL_FC_by_CE	Free Cholesterol to Cholesteryl Esters in Very Small VLDL ratio	ratio	Relative lipoprotein lipid concentrations	Very small VLDL ratios	Ratio
XS_VLDL_FC_pct_C	Free Cholesterol to Cholesterol in Very Small VLDL percentage	%	Relative lipoprotein cholesterol concentrations	Very small VLDL ratios	Percentage
XXL_VLDL_CE_pct_C	Cholesteryl Esters to Cholesterol in Chylomicrons and Extremely Large VLDL percentage	%	Relative lipoprotein cholesterol concentrations	Chylomicrons and extremely large VLDL ratios	Percentage
XXL_VLDL_FC_by_CE	Free Cholesterol to Cholesteryl Esters in Chylomicrons and Extremely Large VLDL ratio	ratio	Relative lipoprotein lipid concentrations	Chylomicrons and extremely large VLDL ratios	Ratio
XXL_VLDL_FC_pct_C	Free Cholesterol to Cholesterol in Chylomicrons and Extremely Large VLDL percentage	%	Relative lipoprotein cholesterol concentrations	Chylomicrons and extremely large VLDL ratios	Percentage

### Sheet: Table S2
Table S2: Derivation formulae for derived biomarkers. Formula for deriving each of the 142 composite biomarkers, ratios, and percentages on the Nightingale platform as well as for the 76 additional derived biomarkers. For each biomarker two formulae are given: a formula that uses only the 107 non-derived biomarkers, and a simplified formula which expresses each biomarker in terms of its most relevant parts, in many cases using other derived biomarkers. Code for biomarker derivation is available in the ukbnmr R package (Code Availability).
Biomarker	Simplified formula	Formula from non-derived biomarkers
ApoB_by_ApoA1	ApoB / ApoA1	ApoB / ApoA1
DHA_pct	DHA / Total_FA * 100	DHA / (Omega_3 + Omega_6 + MUFA + SFA) * 100
HDL_C	XL_HDL_C + L_HDL_C + M_HDL_C + S_HDL_C	XL_HDL_CE + XL_HDL_FC + L_HDL_CE + L_HDL_FC + M_HDL_CE + M_HDL_FC + S_HDL_CE + S_HDL_FC
HDL_C_pct	HDL_C / HDL_L * 100	(XL_HDL_CE + XL_HDL_FC + L_HDL_CE + L_HDL_FC + M_HDL_CE + M_HDL_FC + S_HDL_CE + S_HDL_FC) / (XL_HDL_CE + XL_HDL_FC + XL_HDL_PL + XL_HDL_TG + L_HDL_CE + L_HDL_FC + L_HDL_PL + L_HDL_TG + M_HDL_CE + M_HDL_FC + M_HDL_PL + M_HDL_TG + S_HDL_CE + S_HDL_FC + S_HDL_PL + S_HDL_TG) * 100
HDL_CE	XL_HDL_CE + L_HDL_CE + M_HDL_CE + S_HDL_CE	XL_HDL_CE + L_HDL_CE + M_HDL_CE + S_HDL_CE
HDL_CE_pct	HDL_CE / HDL_L * 100	(XL_HDL_CE + L_HDL_CE + M_HDL_CE + S_HDL_CE) / (XL_HDL_CE + XL_HDL_FC + XL_HDL_PL + XL_HDL_TG + L_HDL_CE + L_HDL_FC + L_HDL_PL + L_HDL_TG + M_HDL_CE + M_HDL_FC + M_HDL_PL + M_HDL_TG + S_HDL_CE + S_HDL_FC + S_HDL_PL + S_HDL_TG) * 100
HDL_CE_pct_C	HDL_CE / HDL_C * 100	(XL_HDL_CE + L_HDL_CE + M_HDL_CE + S_HDL_CE) / (XL_HDL_CE + L_HDL_CE + M_HDL_CE + S_HDL_CE + XL_HDL_FC + L_HDL_FC + M_HDL_FC + S_HDL_FC) * 100
HDL_FC	XL_HDL_FC + L_HDL_FC + M_HDL_FC + S_HDL_FC	XL_HDL_FC + L_HDL_FC + M_HDL_FC + S_HDL_FC
HDL_FC_by_CE	HDL_FC / HDL_CE	(XL_HDL_FC + L_HDL_FC + M_HDL_FC + S_HDL_FC) / (XL_HDL_CE + L_HDL_CE + M_HDL_CE + S_HDL_CE)
HDL_FC_pct	HDL_FC / HDL_L * 100	(XL_HDL_FC + L_HDL_FC + M_HDL_FC + S_HDL_FC) / (XL_HDL_CE + XL_HDL_FC + XL_HDL_PL + XL_HDL_TG + L_HDL_CE + L_HDL_FC + L_HDL_PL + L_HDL_TG + M_HDL_CE + M_HDL_FC + M_HDL_PL + M_HDL_TG + S_HDL_CE + S_HDL_FC + S_HDL_PL + S_HDL_TG) * 100
HDL_FC_pct_C	HDL_FC / HDL_C * 100	(XL_HDL_FC + L_HDL_FC + M_HDL_FC + S_HDL_FC) / (XL_HDL_CE + L_HDL_CE + M_HDL_CE + S_HDL_CE + XL_HDL_FC + L_HDL_FC + M_HDL_FC + S_HDL_FC) * 100
HDL_L	XL_HDL_L + L_HDL_L + M_HDL_L + S_HDL_L	XL_HDL_CE + XL_HDL_FC + XL_HDL_PL + XL_HDL_TG + L_HDL_CE + L_HDL_FC + L_HDL_PL + L_HDL_TG + M_HDL_CE + M_HDL_FC + M_HDL_PL + M_HDL_TG + S_HDL_CE + S_HDL_FC + S_HDL_PL + S_HDL_TG
HDL_P	XL_HDL_P + L_HDL_P + M_HDL_P + S_HDL_P	XL_HDL_P + L_HDL_P + M_HDL_P + S_HDL_P
HDL_PL	XL_HDL_PL + L_HDL_PL + M_HDL_PL + S_HDL_PL	XL_HDL_PL + L_HDL_PL + M_HDL_PL + S_HDL_PL
HDL_PL_pct	HDL_PL / HDL_L * 100	(XL_HDL_PL + L_HDL_PL + M_HDL_PL + S_HDL_PL) / (XL_HDL_CE + XL_HDL_FC + XL_HDL_PL + XL_HDL_TG + L_HDL_CE + L_HDL_FC + L_HDL_PL + L_HDL_TG + M_HDL_CE + M_HDL_FC + M_HDL_PL + M_HDL_TG + S_HDL_CE + S_HDL_FC + S_HDL_PL + S_HDL_TG) * 100
HDL_TG	XL_HDL_TG + L_HDL_TG + M_HDL_TG + S_HDL_TG	XL_HDL_TG + L_HDL_TG + M_HDL_TG + S_HDL_TG
HDL_TG_pct	HDL_TG / HDL_L * 100	(XL_HDL_TG + L_HDL_TG + M_HDL_TG + S_HDL_TG) / (XL_HDL_CE + XL_HDL_FC + XL_HDL_PL + XL_HDL_TG + L_HDL_CE + L_HDL_FC + L_HDL_PL + L_HDL_TG + M_HDL_CE + M_HDL_FC + M_HDL_PL + M_HDL_TG + S_HDL_CE + S_HDL_FC + S_HDL_PL + S_HDL_TG) * 100
IDL_C	IDL_CE + IDL_FC	IDL_CE + IDL_FC
IDL_C_pct	IDL_C / IDL_L * 100	(IDL_CE + IDL_FC) / (IDL_CE + IDL_FC + IDL_PL + IDL_TG) * 100
IDL_CE_pct	IDL_CE / IDL_L * 100	IDL_CE / (IDL_CE + IDL_FC + IDL_PL + IDL_TG) * 100
IDL_CE_pct_C	IDL_CE / IDL_C * 100	IDL_CE / (IDL_CE + IDL_FC) * 100
IDL_FC_by_CE	IDL_FC / IDL_CE	IDL_FC / IDL_CE
IDL_FC_pct	IDL_FC / IDL_L * 100	IDL_FC / (IDL_CE + IDL_FC + IDL_PL + IDL_TG) * 100
IDL_FC_pct_C	IDL_FC / IDL_C * 100	IDL_FC / (IDL_CE + IDL_FC) * 100
IDL_L	IDL_C + IDL_PL + IDL_TG	IDL_CE + IDL_FC + IDL_PL + IDL_TG
IDL_PL_pct	IDL_PL / IDL_L * 100	IDL_PL / (IDL_CE + IDL_FC + IDL_PL + IDL_TG) * 100
IDL_TG_pct	IDL_TG / IDL_L * 100	IDL_TG / (IDL_CE + IDL_FC + IDL_PL + IDL_TG) * 100
L_HDL_C	L_HDL_CE + L_HDL_FC	L_HDL_CE + L_HDL_FC
L_HDL_C_pct	L_HDL_C / L_HDL_L * 100	(L_HDL_CE + L_HDL_FC) / (L_HDL_CE + L_HDL_FC + L_HDL_PL + L_HDL_TG) * 100
L_HDL_CE_pct	L_HDL_CE / L_HDL_L * 100	L_HDL_CE / (L_HDL_CE + L_HDL_FC + L_HDL_PL + L_HDL_TG) * 100
L_HDL_CE_pct_C	L_HDL_CE / L_HDL_C * 100	L_HDL_CE / (L_HDL_CE + L_HDL_FC) * 100
L_HDL_FC_by_CE	L_HDL_FC / L_HDL_CE	L_HDL_FC / L_HDL_CE
L_HDL_FC_pct	L_HDL_FC / L_HDL_L * 100	L_HDL_FC / (L_HDL_CE + L_HDL_FC + L_HDL_PL + L_HDL_TG) * 100
L_HDL_FC_pct_C	L_HDL_FC / L_HDL_C * 100	L_HDL_FC / (L_HDL_CE + L_HDL_FC) * 100
L_HDL_L	L_HDL_C + L_HDL_PL + L_HDL_TG	L_HDL_CE + L_HDL_FC + L_HDL_PL + L_HDL_TG
L_HDL_PL_pct	L_HDL_PL / L_HDL_L * 100	L_HDL_PL / (L_HDL_CE + L_HDL_FC + L_HDL_PL + L_HDL_TG) * 100
L_HDL_TG_pct	L_HDL_TG / L_HDL_L * 100	L_HDL_TG / (L_HDL_CE + L_HDL_FC + L_HDL_PL + L_HDL_TG) * 100
L_LDL_C	L_LDL_CE + L_LDL_FC	L_LDL_CE + L_LDL_FC
L_LDL_C_pct	L_LDL_C / L_LDL_L * 100	(L_LDL_CE + L_LDL_FC) / (L_LDL_CE + L_LDL_FC + L_LDL_PL + L_LDL_TG) * 100
L_LDL_CE_pct	L_LDL_CE / L_LDL_L * 100	L_LDL_CE / (L_LDL_CE + L_LDL_FC + L_LDL_PL + L_LDL_TG) * 100
L_LDL_CE_pct_C	L_LDL_CE / L_LDL_C * 100	L_LDL_CE / (L_LDL_CE + L_LDL_FC) * 100
L_LDL_FC_by_CE	L_LDL_FC / L_LDL_CE	L_LDL_FC / L_LDL_CE
L_LDL_FC_pct	L_LDL_FC / L_LDL_L * 100	L_LDL_FC / (L_LDL_CE + L_LDL_FC + L_LDL_PL + L_LDL_TG) * 100
L_LDL_FC_pct_C	L_LDL_FC / L_LDL_C * 100	L_LDL_FC / (L_LDL_CE + L_LDL_FC) * 100
L_LDL_L	L_LDL_C + L_LDL_PL + L_LDL_TG	L_LDL_CE + L_LDL_FC + L_LDL_PL + L_LDL_TG
L_LDL_PL_pct	L_LDL_PL / L_LDL_L * 100	L_LDL_PL / (L_LDL_CE + L_LDL_FC + L_LDL_PL + L_LDL_TG) * 100
L_LDL_TG_pct	L_LDL_TG / L_LDL_L * 100	L_LDL_TG / (L_LDL_CE + L_LDL_FC + L_LDL_PL + L_LDL_TG) * 100
L_VLDL_C	L_VLDL_CE + L_VLDL_FC	L_VLDL_CE + L_VLDL_FC
L_VLDL_C_pct	L_VLDL_C / L_VLDL_L * 100	(L_VLDL_CE + L_VLDL_FC) / (L_VLDL_CE + L_VLDL_FC + L_VLDL_PL + L_VLDL_TG) * 100
L_VLDL_CE_pct	L_VLDL_CE / L_VLDL_L * 100	L_VLDL_CE / (L_VLDL_CE + L_VLDL_FC + L_VLDL_PL + L_VLDL_TG) * 100
L_VLDL_CE_pct_C	L_VLDL_CE / L_VLDL_C * 100	L_VLDL_CE / (L_VLDL_CE + L_VLDL_FC) * 100
L_VLDL_FC_by_CE	L_VLDL_FC / L_VLDL_CE	L_VLDL_FC / L_VLDL_CE
L_VLDL_FC_pct	L_VLDL_FC / L_VLDL_L * 100	L_VLDL_FC / (L_VLDL_CE + L_VLDL_FC + L_VLDL_PL + L_VLDL_TG) * 100
L_VLDL_FC_pct_C	L_VLDL_FC / L_VLDL_C * 100	L_VLDL_FC / (L_VLDL_CE + L_VLDL_FC) * 100
L_VLDL_L	L_VLDL_C + L_VLDL_PL + L_VLDL_TG	L_VLDL_CE + L_VLDL_FC + L_VLDL_PL + L_VLDL_TG
L_VLDL_PL_pct	L_VLDL_PL / L_VLDL_L * 100	L_VLDL_PL / (L_VLDL_CE + L_VLDL_FC + L_VLDL_PL + L_VLDL_TG) * 100
L_VLDL_TG_pct	L_VLDL_TG / L_VLDL_L * 100	L_VLDL_TG / (L_VLDL_CE + L_VLDL_FC + L_VLDL_PL + L_VLDL_TG) * 100
LA_pct	LA / Total_FA * 100	LA / (Omega_3 + Omega_6 + MUFA + SFA) * 100
LDL_C	L_LDL_C + M_LDL_C + S_LDL_C	L_LDL_CE + L_LDL_FC + M_LDL_CE + M_LDL_FC + S_LDL_CE + S_LDL_FC
LDL_C_pct	LDL_C / LDL_L * 100	(L_LDL_CE + L_LDL_FC + M_LDL_CE + M_LDL_FC + S_LDL_CE + S_LDL_FC) / (L_LDL_CE + L_LDL_FC + L_LDL_PL + L_LDL_TG + M_LDL_CE + M_LDL_FC + M_LDL_PL + M_LDL_TG + S_LDL_CE + S_LDL_FC + S_LDL_PL + S_LDL_TG) * 100
LDL_CE	L_LDL_CE + M_LDL_CE + S_LDL_CE	L_LDL_CE + M_LDL_CE + S_LDL_CE
LDL_CE_pct	LDL_CE / LDL_L * 100	(L_LDL_CE + M_LDL_CE + S_LDL_CE) / (L_LDL_CE + L_LDL_FC + L_LDL_PL + L_LDL_TG + M_LDL_CE + M_LDL_FC + M_LDL_PL + M_LDL_TG + S_LDL_CE + S_LDL_FC + S_LDL_PL + S_LDL_TG) * 100
LDL_CE_pct_C	LDL_CE / LDL_C * 100	(L_LDL_CE + M_LDL_CE + S_LDL_CE) / (L_LDL_CE + M_LDL_CE + S_LDL_CE + L_LDL_FC + M_LDL_FC + S_LDL_FC) * 100
LDL_FC	L_LDL_FC + M_LDL_FC + S_LDL_FC	L_LDL_FC + M_LDL_FC + S_LDL_FC
LDL_FC_by_CE	LDL_FC / LDL_CE	(L_LDL_FC + M_LDL_FC + S_LDL_FC) / (L_LDL_CE + M_LDL_CE + S_LDL_CE)
LDL_FC_pct	LDL_FC / LDL_L * 100	(L_LDL_FC + M_LDL_FC + S_LDL_FC) / (L_LDL_CE + L_LDL_FC + L_LDL_PL + L_LDL_TG + M_LDL_CE + M_LDL_FC + M_LDL_PL + M_LDL_TG + S_LDL_CE + S_LDL_FC + S_LDL_PL + S_LDL_TG) * 100
LDL_FC_pct_C	LDL_FC / LDL_C * 100	(L_LDL_FC + M_LDL_FC + S_LDL_FC) / (L_LDL_CE + M_LDL_CE + S_LDL_CE + L_LDL_FC + M_LDL_FC + S_LDL_FC) * 100
LDL_L	L_LDL_L + M_LDL_L + S_LDL_L	L_LDL_CE + L_LDL_FC + L_LDL_PL + L_LDL_TG + M_LDL_CE + M_LDL_FC + M_LDL_PL + M_LDL_TG + S_LDL_CE + S_LDL_FC + S_LDL_PL + S_LDL_TG
LDL_P	L_LDL_P + M_LDL_P + S_LDL_P	L_LDL_P + M_LDL_P + S_LDL_P
LDL_PL	L_LDL_PL + M_LDL_PL + S_LDL_PL	L_LDL_PL + M_LDL_PL + S_LDL_PL
LDL_PL_pct	LDL_PL / LDL_L * 100	(L_LDL_PL + M_LDL_PL + S_LDL_PL) / (L_LDL_CE + L_LDL_FC + L_LDL_PL + L_LDL_TG + M_LDL_CE + M_LDL_FC + M_LDL_PL + M_LDL_TG + S_LDL_CE + S_LDL_FC + S_LDL_PL + S_LDL_TG) * 100
LDL_TG	L_LDL_TG + M_LDL_TG + S_LDL_TG	L_LDL_TG + M_LDL_TG + S_LDL_TG
LDL_TG_pct	LDL_TG / LDL_L * 100	(L_LDL_TG + M_LDL_TG + S_LDL_TG) / (L_LDL_CE + L_LDL_FC + L_LDL_PL + L_LDL_TG + M_LDL_CE + M_LDL_FC + M_LDL_PL + M_LDL_TG + S_LDL_CE + S_LDL_FC + S_LDL_PL + S_LDL_TG) * 100
M_HDL_C	M_HDL_CE + M_HDL_FC	M_HDL_CE + M_HDL_FC
M_HDL_C_pct	M_HDL_C / M_HDL_L * 100	(M_HDL_CE + M_HDL_FC) / (M_HDL_CE + M_HDL_FC + M_HDL_PL + M_HDL_TG) * 100
M_HDL_CE_pct	M_HDL_CE / M_HDL_L * 100	M_HDL_CE / (M_HDL_CE + M_HDL_FC + M_HDL_PL + M_HDL_TG) * 100
M_HDL_CE_pct_C	M_HDL_CE / M_HDL_C * 100	M_HDL_CE / (M_HDL_CE + M_HDL_FC) * 100
M_HDL_FC_by_CE	M_HDL_FC / M_HDL_CE	M_HDL_FC / M_HDL_CE
M_HDL_FC_pct	M_HDL_FC / M_HDL_L * 100	M_HDL_FC / (M_HDL_CE + M_HDL_FC + M_HDL_PL + M_HDL_TG) * 100
M_HDL_FC_pct_C	M_HDL_FC / M_HDL_C * 100	M_HDL_FC / (M_HDL_CE + M_HDL_FC) * 100
M_HDL_L	M_HDL_C + M_HDL_PL + M_HDL_TG	M_HDL_CE + M_HDL_FC + M_HDL_PL + M_HDL_TG
M_HDL_PL_pct	M_HDL_PL / M_HDL_L * 100	M_HDL_PL / (M_HDL_CE + M_HDL_FC + M_HDL_PL + M_HDL_TG) * 100
M_HDL_TG_pct	M_HDL_TG / M_HDL_L * 100	M_HDL_TG / (M_HDL_CE + M_HDL_FC + M_HDL_PL + M_HDL_TG) * 100
M_LDL_C	M_LDL_CE + M_LDL_FC	M_LDL_CE + M_LDL_FC
M_LDL_C_pct	M_LDL_C / M_LDL_L * 100	(M_LDL_CE + M_LDL_FC) / (M_LDL_CE + M_LDL_FC + M_LDL_PL + M_LDL_TG) * 100
M_LDL_CE_pct	M_LDL_CE / M_LDL_L * 100	M_LDL_CE / (M_LDL_CE + M_LDL_FC + M_LDL_PL + M_LDL_TG) * 100
M_LDL_CE_pct_C	M_LDL_CE / M_LDL_C * 100	M_LDL_CE / (M_LDL_CE + M_LDL_FC) * 100
M_LDL_FC_by_CE	M_LDL_FC / M_LDL_CE	M_LDL_FC / M_LDL_CE
M_LDL_FC_pct	M_LDL_FC / M_LDL_L * 100	M_LDL_FC / (M_LDL_CE + M_LDL_FC + M_LDL_PL + M_LDL_TG) * 100
M_LDL_FC_pct_C	M_LDL_FC / M_LDL_C * 100	M_LDL_FC / (M_LDL_CE + M_LDL_FC) * 100
M_LDL_L	M_LDL_C + M_LDL_PL + M_LDL_TG	M_LDL_CE + M_LDL_FC + M_LDL_PL + M_LDL_TG
M_LDL_PL_pct	M_LDL_PL / M_LDL_L * 100	M_LDL_PL / (M_LDL_CE + M_LDL_FC + M_LDL_PL + M_LDL_TG) * 100
M_LDL_TG_pct	M_LDL_TG / M_LDL_L * 100	M_LDL_TG / (M_LDL_CE + M_LDL_FC + M_LDL_PL + M_LDL_TG) * 100
M_VLDL_C	M_VLDL_CE + M_VLDL_FC	M_VLDL_CE + M_VLDL_FC
M_VLDL_C_pct	M_VLDL_C / M_VLDL_L * 100	(M_VLDL_CE + M_VLDL_FC) / (M_VLDL_CE + M_VLDL_FC + M_VLDL_PL + M_VLDL_TG) * 100
M_VLDL_CE_pct	M_VLDL_CE / M_VLDL_L * 100	M_VLDL_CE / (M_VLDL_CE + M_VLDL_FC + M_VLDL_PL + M_VLDL_TG) * 100
M_VLDL_CE_pct_C	M_VLDL_CE / M_VLDL_C * 100	M_VLDL_CE / (M_VLDL_CE + M_VLDL_FC) * 100
M_VLDL_FC_by_CE	M_VLDL_FC / M_VLDL_CE	M_VLDL_FC / M_VLDL_CE
M_VLDL_FC_pct	M_VLDL_FC / M_VLDL_L * 100	M_VLDL_FC / (M_VLDL_CE + M_VLDL_FC + M_VLDL_PL + M_VLDL_TG) * 100
M_VLDL_FC_pct_C	M_VLDL_FC / M_VLDL_C * 100	M_VLDL_FC / (M_VLDL_CE + M_VLDL_FC) * 100
M_VLDL_L	M_VLDL_C + M_VLDL_PL + M_VLDL_TG	M_VLDL_CE + M_VLDL_FC + M_VLDL_PL + M_VLDL_TG
M_VLDL_PL_pct	M_VLDL_PL / M_VLDL_L * 100	M_VLDL_PL / (M_VLDL_CE + M_VLDL_FC + M_VLDL_PL + M_VLDL_TG) * 100
M_VLDL_TG_pct	M_VLDL_TG / M_VLDL_L * 100	M_VLDL_TG / (M_VLDL_CE + M_VLDL_FC + M_VLDL_PL + M_VLDL_TG) * 100
MUFA_pct	MUFA / Total_FA * 100	MUFA / (Omega_3 + Omega_6 + MUFA + SFA) * 100
non_HDL_C	Total_C - HDL_C	XXL_VLDL_CE + XXL_VLDL_FC + XL_VLDL_CE + XL_VLDL_FC + L_VLDL_CE + L_VLDL_FC + M_VLDL_CE + M_VLDL_FC + S_VLDL_CE + S_VLDL_FC + XS_VLDL_CE + XS_VLDL_FC + L_LDL_CE + L_LDL_FC + M_LDL_CE + M_LDL_FC + S_LDL_CE + S_LDL_FC + IDL_CE + IDL_FC
Omega_3_pct	Omega_3 / Total_FA * 100	Omega_3 / (Omega_3 + Omega_6 + MUFA + SFA) * 100
Omega_3_pct_PUFA	Omega_3 / PUFA * 100	Omega_3 / (Omega_3 + Omega_6) * 100
Omega_6_by_Omega_3	Omega_6 / Omega_3	Omega_6 / Omega_3
Omega_6_pct	Omega_6 / Total_FA * 100	Omega_6 / (Omega_3 + Omega_6 + MUFA + SFA) * 100
Omega_6_pct_PUFA	Omega_6 / PUFA * 100	Omega_6 / (Omega_3 + Omega_6) * 100
PUFA	Omega_3 + Omega_6	Omega_3 + Omega_6
PUFA_by_MUFA	PUFA / MUFA	(Omega_3 + Omega_6) / MUFA
PUFA_pct	PUFA / Total_FA * 100	(Omega_3 + Omega_6) / (Omega_3 + Omega_6 + MUFA + SFA) * 100
Remnant_C	Total_C - HDL_C - LDL_C	XXL_VLDL_CE + XXL_VLDL_FC + XL_VLDL_CE + XL_VLDL_FC + L_VLDL_CE + L_VLDL_FC + M_VLDL_CE + M_VLDL_FC + S_VLDL_CE + S_VLDL_FC + XS_VLDL_CE + XS_VLDL_FC + IDL_CE + IDL_FC
S_HDL_C	S_HDL_CE + S_HDL_FC	S_HDL_CE + S_HDL_FC
S_HDL_C_pct	S_HDL_C / S_HDL_L * 100	(S_HDL_CE + S_HDL_FC) / (S_HDL_CE + S_HDL_FC + S_HDL_PL + S_HDL_TG) * 100
S_HDL_CE_pct	S_HDL_CE / S_HDL_L * 100	S_HDL_CE / (S_HDL_CE + S_HDL_FC + S_HDL_PL + S_HDL_TG) * 100
S_HDL_CE_pct_C	S_HDL_CE / S_HDL_C * 100	S_HDL_CE / (S_HDL_CE + S_HDL_FC) * 100
S_HDL_FC_by_CE	S_HDL_FC / S_HDL_CE	S_HDL_FC / S_HDL_CE
S_HDL_FC_pct	S_HDL_FC / S_HDL_L * 100	S_HDL_FC / (S_HDL_CE + S_HDL_FC + S_HDL_PL + S_HDL_TG) * 100
S_HDL_FC_pct_C	S_HDL_FC / S_HDL_C * 100	S_HDL_FC / (S_HDL_CE + S_HDL_FC) * 100
S_HDL_L	S_HDL_C + S_HDL_PL + S_HDL_TG	S_HDL_CE + S_HDL_FC + S_HDL_PL + S_HDL_TG
S_HDL_PL_pct	S_HDL_PL / S_HDL_L * 100	S_HDL_PL / (S_HDL_CE + S_HDL_FC + S_HDL_PL + S_HDL_TG) * 100
S_HDL_TG_pct	S_HDL_TG / S_HDL_L * 100	S_HDL_TG / (S_HDL_CE + S_HDL_FC + S_HDL_PL + S_HDL_TG) * 100
S_LDL_C	S_LDL_CE + S_LDL_FC	S_LDL_CE + S_LDL_FC
S_LDL_C_pct	S_LDL_C / S_LDL_L * 100	(S_LDL_CE + S_LDL_FC) / (S_LDL_CE + S_LDL_FC + S_LDL_PL + S_LDL_TG) * 100
S_LDL_CE_pct	S_LDL_CE / S_LDL_L * 100	S_LDL_CE / (S_LDL_CE + S_LDL_FC + S_LDL_PL + S_LDL_TG) * 100
S_LDL_CE_pct_C	S_LDL_CE / S_LDL_C * 100	S_LDL_CE / (S_LDL_CE + S_LDL_FC) * 100
S_LDL_FC_by_CE	S_LDL_FC / S_LDL_CE	S_LDL_FC / S_LDL_CE
S_LDL_FC_pct	S_LDL_FC / S_LDL_L * 100	S_LDL_FC / (S_LDL_CE + S_LDL_FC + S_LDL_PL + S_LDL_TG) * 100
S_LDL_FC_pct_C	S_LDL_FC / S_LDL_C * 100	S_LDL_FC / (S_LDL_CE + S_LDL_FC) * 100
S_LDL_L	S_LDL_C + S_LDL_PL + S_LDL_TG	S_LDL_CE + S_LDL_FC + S_LDL_PL + S_LDL_TG
S_LDL_PL_pct	S_LDL_PL / S_LDL_L * 100	S_LDL_PL / (S_LDL_CE + S_LDL_FC + S_LDL_PL + S_LDL_TG) * 100
S_LDL_TG_pct	S_LDL_TG / S_LDL_L * 100	S_LDL_TG / (S_LDL_CE + S_LDL_FC + S_LDL_PL + S_LDL_TG) * 100
S_VLDL_C	S_VLDL_CE + S_VLDL_FC	S_VLDL_CE + S_VLDL_FC
S_VLDL_C_pct	S_VLDL_C / S_VLDL_L * 100	(S_VLDL_CE + S_VLDL_FC) / (S_VLDL_CE + S_VLDL_FC + S_VLDL_PL + S_VLDL_TG) * 100
S_VLDL_CE_pct	S_VLDL_CE / S_VLDL_L * 100	S_VLDL_CE / (S_VLDL_CE + S_VLDL_FC + S_VLDL_PL + S_VLDL_TG) * 100
S_VLDL_CE_pct_C	S_VLDL_CE / S_VLDL_C * 100	S_VLDL_CE / (S_VLDL_CE + S_VLDL_FC) * 100
S_VLDL_FC_by_CE	S_VLDL_FC / S_VLDL_CE	S_VLDL_FC / S_VLDL_CE
S_VLDL_FC_pct	S_VLDL_FC / S_VLDL_L * 100	S_VLDL_FC / (S_VLDL_CE + S_VLDL_FC + S_VLDL_PL + S_VLDL_TG) * 100
S_VLDL_FC_pct_C	S_VLDL_FC / S_VLDL_C * 100	S_VLDL_FC / (S_VLDL_CE + S_VLDL_FC) * 100
S_VLDL_L	S_VLDL_C + S_VLDL_PL + S_VLDL_TG	S_VLDL_CE + S_VLDL_FC + S_VLDL_PL + S_VLDL_TG
S_VLDL_PL_pct	S_VLDL_PL / S_VLDL_L * 100	S_VLDL_PL / (S_VLDL_CE + S_VLDL_FC + S_VLDL_PL + S_VLDL_TG) * 100
S_VLDL_TG_pct	S_VLDL_TG / S_VLDL_L * 100	S_VLDL_TG / (S_VLDL_CE + S_VLDL_FC + S_VLDL_PL + S_VLDL_TG) * 100
SFA_pct	SFA / Total_FA * 100	SFA / (Omega_3 + Omega_6 + MUFA + SFA) * 100
TG_by_PG	Total_TG / Phosphoglyc	(XXL_VLDL_TG + XL_VLDL_TG + L_VLDL_TG + M_VLDL_TG + S_VLDL_TG + XS_VLDL_TG + IDL_TG + L_LDL_TG + M_LDL_TG + S_LDL_TG + XL_HDL_TG + L_HDL_TG + M_HDL_TG + S_HDL_TG) / Phosphoglyc
Total_BCAA	Leu + Ile + Val	Leu + Ile + Val
Total_C	VLDL_C + IDL_C + LDL_C + HDL_C	XXL_VLDL_CE + XXL_VLDL_FC + XL_VLDL_CE + XL_VLDL_FC + L_VLDL_CE + L_VLDL_FC + M_VLDL_CE + M_VLDL_FC + S_VLDL_CE + S_VLDL_FC + XS_VLDL_CE + XS_VLDL_FC + IDL_CE + IDL_FC + L_LDL_CE + L_LDL_FC + M_LDL_CE + M_LDL_FC + S_LDL_CE + S_LDL_FC + XL_HDL_CE + XL_HDL_FC + L_HDL_CE + L_HDL_FC + M_HDL_CE + M_HDL_FC + S_HDL_CE + S_HDL_FC
Total_C_pct	Total_C / Total_L * 100	(XXL_VLDL_CE + XXL_VLDL_FC + XL_VLDL_CE + XL_VLDL_FC + L_VLDL_CE + L_VLDL_FC + M_VLDL_CE + M_VLDL_FC + S_VLDL_CE + S_VLDL_FC + XS_VLDL_CE + XS_VLDL_FC + IDL_CE + IDL_FC + L_LDL_CE + L_LDL_FC + M_LDL_CE + M_LDL_FC + S_LDL_CE + S_LDL_FC + XL_HDL_CE + XL_HDL_FC + L_HDL_CE + L_HDL_FC + M_HDL_CE + M_HDL_FC + S_HDL_CE + S_HDL_FC) / (XXL_VLDL_CE + XXL_VLDL_FC + XXL_VLDL_PL + XXL_VLDL_TG + XL_VLDL_CE + XL_VLDL_FC + XL_VLDL_PL + XL_VLDL_TG + L_VLDL_CE + L_VLDL_FC + L_VLDL_PL + L_VLDL_TG + M_VLDL_CE + M_VLDL_FC + M_VLDL_PL + M_VLDL_TG + S_VLDL_CE + S_VLDL_FC + S_VLDL_PL + S_VLDL_TG + XS_VLDL_CE + XS_VLDL_FC + XS_VLDL_PL + XS_VLDL_TG + IDL_CE + IDL_FC + IDL_PL + IDL_TG + L_LDL_CE + L_LDL_FC + L_LDL_PL + L_LDL_TG + M_LDL_CE + M_LDL_FC + M_LDL_PL + M_LDL_TG + S_LDL_CE + S_LDL_FC + S_LDL_PL + S_LDL_TG + XL_HDL_CE + XL_HDL_FC + XL_HDL_PL + XL_HDL_TG + L_HDL_CE + L_HDL_FC + L_HDL_PL + L_HDL_TG + M_HDL_CE + M_HDL_FC + M_HDL_PL + M_HDL_TG + S_HDL_CE + S_HDL_FC + S_HDL_PL + S_HDL_TG) * 100
Total_CE	VLDL_CE + IDL_CE + LDL_CE + HDL_CE	XXL_VLDL_CE + XL_VLDL_CE + L_VLDL_CE + M_VLDL_CE + S_VLDL_CE + XS_VLDL_CE + IDL_CE + L_LDL_CE + M_LDL_CE + S_LDL_CE + XL_HDL_CE + L_HDL_CE + M_HDL_CE + S_HDL_CE
Total_CE_pct	Total_CE / Total_L * 100	(XXL_VLDL_CE + XL_VLDL_CE + L_VLDL_CE + M_VLDL_CE + S_VLDL_CE + XS_VLDL_CE + IDL_CE + L_LDL_CE + M_LDL_CE + S_LDL_CE + XL_HDL_CE + L_HDL_CE + M_HDL_CE + S_HDL_CE) / (XXL_VLDL_CE + XXL_VLDL_FC + XXL_VLDL_PL + XXL_VLDL_TG + XL_VLDL_CE + XL_VLDL_FC + XL_VLDL_PL + XL_VLDL_TG + L_VLDL_CE + L_VLDL_FC + L_VLDL_PL + L_VLDL_TG + M_VLDL_CE + M_VLDL_FC + M_VLDL_PL + M_VLDL_TG + S_VLDL_CE + S_VLDL_FC + S_VLDL_PL + S_VLDL_TG + XS_VLDL_CE + XS_VLDL_FC + XS_VLDL_PL + XS_VLDL_TG + IDL_CE + IDL_FC + IDL_PL + IDL_TG + L_LDL_CE + L_LDL_FC + L_LDL_PL + L_LDL_TG + M_LDL_CE + M_LDL_FC + M_LDL_PL + M_LDL_TG + S_LDL_CE + S_LDL_FC + S_LDL_PL + S_LDL_TG + XL_HDL_CE + XL_HDL_FC + XL_HDL_PL + XL_HDL_TG + L_HDL_CE + L_HDL_FC + L_HDL_PL + L_HDL_TG + M_HDL_CE + M_HDL_FC + M_HDL_PL + M_HDL_TG + S_HDL_CE + S_HDL_FC + S_HDL_PL + S_HDL_TG) * 100
Total_CE_pct_C	Total_CE / Total_C * 100	(XXL_VLDL_CE + XL_VLDL_CE + L_VLDL_CE + M_VLDL_CE + S_VLDL_CE + XS_VLDL_CE + IDL_CE + L_LDL_CE + M_LDL_CE + S_LDL_CE + XL_HDL_CE + L_HDL_CE + M_HDL_CE + S_HDL_CE) / (XXL_VLDL_CE + XL_VLDL_CE + L_VLDL_CE + M_VLDL_CE + S_VLDL_CE + XS_VLDL_CE + IDL_CE + L_LDL_CE + M_LDL_CE + S_LDL_CE + XL_HDL_CE + L_HDL_CE + M_HDL_CE + S_HDL_CE + XXL_VLDL_FC + XL_VLDL_FC + L_VLDL_FC + M_VLDL_FC + S_VLDL_FC + XS_VLDL_FC + IDL_FC + L_LDL_FC + M_LDL_FC + S_LDL_FC + XL_HDL_FC + L_HDL_FC + M_HDL_FC + S_HDL_FC) * 100
Total_FA	PUFA + MUFA + SFA	Omega_3 + Omega_6 + MUFA + SFA
Total_FC	VLDL_FC + IDL_FC + LDL_FC + HDL_FC	XXL_VLDL_FC + XL_VLDL_FC + L_VLDL_FC + M_VLDL_FC + S_VLDL_FC + XS_VLDL_FC + IDL_FC + L_LDL_FC + M_LDL_FC + S_LDL_FC + XL_HDL_FC + L_HDL_FC + M_HDL_FC + S_HDL_FC
Total_FC_by_CE	Total_FC / Total_CE	(XXL_VLDL_FC + XL_VLDL_FC + L_VLDL_FC + M_VLDL_FC + S_VLDL_FC + XS_VLDL_FC + IDL_FC + L_LDL_FC + M_LDL_FC + S_LDL_FC + XL_HDL_FC + L_HDL_FC + M_HDL_FC + S_HDL_FC) / (XXL_VLDL_CE + XL_VLDL_CE + L_VLDL_CE + M_VLDL_CE + S_VLDL_CE + XS_VLDL_CE + IDL_CE + L_LDL_CE + M_LDL_CE + S_LDL_CE + XL_HDL_CE + L_HDL_CE + M_HDL_CE + S_HDL_CE)
Total_FC_pct	Total_FC / Total_L * 100	(XXL_VLDL_FC + XL_VLDL_FC + L_VLDL_FC + M_VLDL_FC + S_VLDL_FC + XS_VLDL_FC + IDL_FC + L_LDL_FC + M_LDL_FC + S_LDL_FC + XL_HDL_FC + L_HDL_FC + M_HDL_FC + S_HDL_FC) / (XXL_VLDL_CE + XXL_VLDL_FC + XXL_VLDL_PL + XXL_VLDL_TG + XL_VLDL_CE + XL_VLDL_FC + XL_VLDL_PL + XL_VLDL_TG + L_VLDL_CE + L_VLDL_FC + L_VLDL_PL + L_VLDL_TG + M_VLDL_CE + M_VLDL_FC + M_VLDL_PL + M_VLDL_TG + S_VLDL_CE + S_VLDL_FC + S_VLDL_PL + S_VLDL_TG + XS_VLDL_CE + XS_VLDL_FC + XS_VLDL_PL + XS_VLDL_TG + IDL_CE + IDL_FC + IDL_PL + IDL_TG + L_LDL_CE + L_LDL_FC + L_LDL_PL + L_LDL_TG + M_LDL_CE + M_LDL_FC + M_LDL_PL + M_LDL_TG + S_LDL_CE + S_LDL_FC + S_LDL_PL + S_LDL_TG + XL_HDL_CE + XL_HDL_FC + XL_HDL_PL + XL_HDL_TG + L_HDL_CE + L_HDL_FC + L_HDL_PL + L_HDL_TG + M_HDL_CE + M_HDL_FC + M_HDL_PL + M_HDL_TG + S_HDL_CE + S_HDL_FC + S_HDL_PL + S_HDL_TG) * 100
Total_FC_pct_C	Total_FC / Total_C * 100	(XXL_VLDL_FC + XL_VLDL_FC + L_VLDL_FC + M_VLDL_FC + S_VLDL_FC + XS_VLDL_FC + IDL_FC + L_LDL_FC + M_LDL_FC + S_LDL_FC + XL_HDL_FC + L_HDL_FC + M_HDL_FC + S_HDL_FC) / (XXL_VLDL_CE + XL_VLDL_CE + L_VLDL_CE + M_VLDL_CE + S_VLDL_CE + XS_VLDL_CE + IDL_CE + L_LDL_CE + M_LDL_CE + S_LDL_CE + XL_HDL_CE + L_HDL_CE + M_HDL_CE + S_HDL_CE + XXL_VLDL_FC + XL_VLDL_FC + L_VLDL_FC + M_VLDL_FC + S_VLDL_FC + XS_VLDL_FC + IDL_FC + L_LDL_FC + M_LDL_FC + S_LDL_FC + XL_HDL_FC + L_HDL_FC + M_HDL_FC + S_HDL_FC) * 100
Total_L	VLDL_L + IDL_L + LDL_L + HDL_L	XXL_VLDL_CE + XXL_VLDL_FC + XXL_VLDL_PL + XXL_VLDL_TG + XL_VLDL_CE + XL_VLDL_FC + XL_VLDL_PL + XL_VLDL_TG + L_VLDL_CE + L_VLDL_FC + L_VLDL_PL + L_VLDL_TG + M_VLDL_CE + M_VLDL_FC + M_VLDL_PL + M_VLDL_TG + S_VLDL_CE + S_VLDL_FC + S_VLDL_PL + S_VLDL_TG + XS_VLDL_CE + XS_VLDL_FC + XS_VLDL_PL + XS_VLDL_TG + IDL_CE + IDL_FC + IDL_PL + IDL_TG + L_LDL_CE + L_LDL_FC + L_LDL_PL + L_LDL_TG + M_LDL_CE + M_LDL_FC + M_LDL_PL + M_LDL_TG + S_LDL_CE + S_LDL_FC + S_LDL_PL + S_LDL_TG + XL_HDL_CE + XL_HDL_FC + XL_HDL_PL + XL_HDL_TG + L_HDL_CE + L_HDL_FC + L_HDL_PL + L_HDL_TG + M_HDL_CE + M_HDL_FC + M_HDL_PL + M_HDL_TG + S_HDL_CE + S_HDL_FC + S_HDL_PL + S_HDL_TG
Total_P	VLDL_P + IDL_P + LDL_P + HDL_P	XXL_VLDL_P + XL_VLDL_P + L_VLDL_P + M_VLDL_P + S_VLDL_P + XS_VLDL_P + IDL_P + L_LDL_P + M_LDL_P + S_LDL_P + XL_HDL_P + L_HDL_P + M_HDL_P + S_HDL_P
Total_PL	VLDL_PL + IDL_PL + LDL_PL + HDL_PL	XXL_VLDL_PL + XL_VLDL_PL + L_VLDL_PL + M_VLDL_PL + S_VLDL_PL + XS_VLDL_PL + IDL_PL + L_LDL_PL + M_LDL_PL + S_LDL_PL + XL_HDL_PL + L_HDL_PL + M_HDL_PL + S_HDL_PL
Total_PL_pct	Total_PL / Total_L * 100	(XXL_VLDL_PL + XL_VLDL_PL + L_VLDL_PL + M_VLDL_PL + S_VLDL_PL + XS_VLDL_PL + IDL_PL + L_LDL_PL + M_LDL_PL + S_LDL_PL + XL_HDL_PL + L_HDL_PL + M_HDL_PL + S_HDL_PL) / (XXL_VLDL_CE + XXL_VLDL_FC + XXL_VLDL_PL + XXL_VLDL_TG + XL_VLDL_CE + XL_VLDL_FC + XL_VLDL_PL + XL_VLDL_TG + L_VLDL_CE + L_VLDL_FC + L_VLDL_PL + L_VLDL_TG + M_VLDL_CE + M_VLDL_FC + M_VLDL_PL + M_VLDL_TG + S_VLDL_CE + S_VLDL_FC + S_VLDL_PL + S_VLDL_TG + XS_VLDL_CE + XS_VLDL_FC + XS_VLDL_PL + XS_VLDL_TG + IDL_CE + IDL_FC + IDL_PL + IDL_TG + L_LDL_CE + L_LDL_FC + L_LDL_PL + L_LDL_TG + M_LDL_CE + M_LDL_FC + M_LDL_PL + M_LDL_TG + S_LDL_CE + S_LDL_FC + S_LDL_PL + S_LDL_TG + XL_HDL_CE + XL_HDL_FC + XL_HDL_PL + XL_HDL_TG + L_HDL_CE + L_HDL_FC + L_HDL_PL + L_HDL_TG + M_HDL_CE + M_HDL_FC + M_HDL_PL + M_HDL_TG + S_HDL_CE + S_HDL_FC + S_HDL_PL + S_HDL_TG) * 100
Total_TG	VLDL_TG + IDL_TG + LDL_TG + HDL_TG	XXL_VLDL_TG + XL_VLDL_TG + L_VLDL_TG + M_VLDL_TG + S_VLDL_TG + XS_VLDL_TG + IDL_TG + L_LDL_TG + M_LDL_TG + S_LDL_TG + XL_HDL_TG + L_HDL_TG + M_HDL_TG + S_HDL_TG
Total_TG_pct	Total_TG / Total_L * 100	(XXL_VLDL_TG + XL_VLDL_TG + L_VLDL_TG + M_VLDL_TG + S_VLDL_TG + XS_VLDL_TG + IDL_TG + L_LDL_TG + M_LDL_TG + S_LDL_TG + XL_HDL_TG + L_HDL_TG + M_HDL_TG + S_HDL_TG) / (XXL_VLDL_CE + XXL_VLDL_FC + XXL_VLDL_PL + XXL_VLDL_TG + XL_VLDL_CE + XL_VLDL_FC + XL_VLDL_PL + XL_VLDL_TG + L_VLDL_CE + L_VLDL_FC + L_VLDL_PL + L_VLDL_TG + M_VLDL_CE + M_VLDL_FC + M_VLDL_PL + M_VLDL_TG + S_VLDL_CE + S_VLDL_FC + S_VLDL_PL + S_VLDL_TG + XS_VLDL_CE + XS_VLDL_FC + XS_VLDL_PL + XS_VLDL_TG + IDL_CE + IDL_FC + IDL_PL + IDL_TG + L_LDL_CE + L_LDL_FC + L_LDL_PL + L_LDL_TG + M_LDL_CE + M_LDL_FC + M_LDL_PL + M_LDL_TG + S_LDL_CE + S_LDL_FC + S_LDL_PL + S_LDL_TG + XL_HDL_CE + XL_HDL_FC + XL_HDL_PL + XL_HDL_TG + L_HDL_CE + L_HDL_FC + L_HDL_PL + L_HDL_TG + M_HDL_CE + M_HDL_FC + M_HDL_PL + M_HDL_TG + S_HDL_CE + S_HDL_FC + S_HDL_PL + S_HDL_TG) * 100
VLDL_C	XXL_VLDL_C + XL_VLDL_C + L_VLDL_C + M_VLDL_C + S_VLDL_C + XS_VLDL_C	XXL_VLDL_CE + XXL_VLDL_FC + XL_VLDL_CE + XL_VLDL_FC + L_VLDL_CE + L_VLDL_FC + M_VLDL_CE + M_VLDL_FC + S_VLDL_CE + S_VLDL_FC + XS_VLDL_CE + XS_VLDL_FC
VLDL_C_pct	VLDL_C / VLDL_L * 100	(XXL_VLDL_CE + XXL_VLDL_FC + XL_VLDL_CE + XL_VLDL_FC + L_VLDL_CE + L_VLDL_FC + M_VLDL_CE + M_VLDL_FC + S_VLDL_CE + S_VLDL_FC + XS_VLDL_CE + XS_VLDL_FC) / (XXL_VLDL_CE + XXL_VLDL_FC + XXL_VLDL_PL + XXL_VLDL_TG + XL_VLDL_CE + XL_VLDL_FC + XL_VLDL_PL + XL_VLDL_TG + L_VLDL_CE + L_VLDL_FC + L_VLDL_PL + L_VLDL_TG + M_VLDL_CE + M_VLDL_FC + M_VLDL_PL + M_VLDL_TG + S_VLDL_CE + S_VLDL_FC + S_VLDL_PL + S_VLDL_TG + XS_VLDL_CE + XS_VLDL_FC + XS_VLDL_PL + XS_VLDL_TG) * 100
VLDL_CE	XXL_VLDL_CE + XL_VLDL_CE + L_VLDL_CE + M_VLDL_CE + S_VLDL_CE + XS_VLDL_CE	XXL_VLDL_CE + XL_VLDL_CE + L_VLDL_CE + M_VLDL_CE + S_VLDL_CE + XS_VLDL_CE
VLDL_CE_pct	VLDL_CE / VLDL_L * 100	(XXL_VLDL_CE + XL_VLDL_CE + L_VLDL_CE + M_VLDL_CE + S_VLDL_CE + XS_VLDL_CE) / (XXL_VLDL_CE + XXL_VLDL_FC + XXL_VLDL_PL + XXL_VLDL_TG + XL_VLDL_CE + XL_VLDL_FC + XL_VLDL_PL + XL_VLDL_TG + L_VLDL_CE + L_VLDL_FC + L_VLDL_PL + L_VLDL_TG + M_VLDL_CE + M_VLDL_FC + M_VLDL_PL + M_VLDL_TG + S_VLDL_CE + S_VLDL_FC + S_VLDL_PL + S_VLDL_TG + XS_VLDL_CE + XS_VLDL_FC + XS_VLDL_PL + XS_VLDL_TG) * 100
VLDL_CE_pct_C	VLDL_CE / VLDL_C * 100	(XXL_VLDL_CE + XL_VLDL_CE + L_VLDL_CE + M_VLDL_CE + S_VLDL_CE + XS_VLDL_CE) / (XXL_VLDL_CE + XL_VLDL_CE + L_VLDL_CE + M_VLDL_CE + S_VLDL_CE + XS_VLDL_CE + XXL_VLDL_FC + XL_VLDL_FC + L_VLDL_FC + M_VLDL_FC + S_VLDL_FC + XS_VLDL_FC)
VLDL_FC	XXL_VLDL_FC + XL_VLDL_FC + L_VLDL_FC + M_VLDL_FC + S_VLDL_FC + XS_VLDL_FC	XXL_VLDL_FC + XL_VLDL_FC + L_VLDL_FC + M_VLDL_FC + S_VLDL_FC + XS_VLDL_FC
VLDL_FC_by_CE	VLDL_FC / VLDL_CE	(XXL_VLDL_FC + XL_VLDL_FC + L_VLDL_FC + M_VLDL_FC + S_VLDL_FC + XS_VLDL_FC) / (XXL_VLDL_CE + XL_VLDL_CE + L_VLDL_CE + M_VLDL_CE + S_VLDL_CE + XS_VLDL_CE)
VLDL_FC_pct	VLDL_FC / VLDL_L * 100	(XXL_VLDL_FC + XL_VLDL_FC + L_VLDL_FC + M_VLDL_FC + S_VLDL_FC + XS_VLDL_FC) / (XXL_VLDL_CE + XXL_VLDL_FC + XXL_VLDL_PL + XXL_VLDL_TG + XL_VLDL_CE + XL_VLDL_FC + XL_VLDL_PL + XL_VLDL_TG + L_VLDL_CE + L_VLDL_FC + L_VLDL_PL + L_VLDL_TG + M_VLDL_CE + M_VLDL_FC + M_VLDL_PL + M_VLDL_TG + S_VLDL_CE + S_VLDL_FC + S_VLDL_PL + S_VLDL_TG + XS_VLDL_CE + XS_VLDL_FC + XS_VLDL_PL + XS_VLDL_TG) * 100
VLDL_FC_pct_C	VLDL_FC / VLDL_C * 100	(XXL_VLDL_FC + XL_VLDL_FC + L_VLDL_FC + M_VLDL_FC + S_VLDL_FC + XS_VLDL_FC) / (XXL_VLDL_CE + XL_VLDL_CE + L_VLDL_CE + M_VLDL_CE + S_VLDL_CE + XS_VLDL_CE + XXL_VLDL_FC + XL_VLDL_FC + L_VLDL_FC + M_VLDL_FC + S_VLDL_FC + XS_VLDL_FC)
VLDL_L	XXL_VLDL_L + XL_VLDL_L + L_VLDL_L + M_VLDL_L + S_VLDL_L + XS_VLDL_L	XXL_VLDL_CE + XXL_VLDL_FC + XXL_VLDL_PL + XXL_VLDL_TG + XL_VLDL_CE + XL_VLDL_FC + XL_VLDL_PL + XL_VLDL_TG + L_VLDL_CE + L_VLDL_FC + L_VLDL_PL + L_VLDL_TG + M_VLDL_CE + M_VLDL_FC + M_VLDL_PL + M_VLDL_TG + S_VLDL_CE + S_VLDL_FC + S_VLDL_PL + S_VLDL_TG + XS_VLDL_CE + XS_VLDL_FC + XS_VLDL_PL + XS_VLDL_TG
VLDL_P	XXL_VLDL_P + XL_VLDL_P + L_VLDL_P + M_VLDL_P + S_VLDL_P + XS_VLDL_P	XXL_VLDL_P + XL_VLDL_P + L_VLDL_P + M_VLDL_P + S_VLDL_P + XS_VLDL_P
VLDL_PL	XXL_VLDL_PL + XL_VLDL_PL + L_VLDL_PL + M_VLDL_PL + S_VLDL_PL + XS_VLDL_PL	XXL_VLDL_PL + XL_VLDL_PL + L_VLDL_PL + M_VLDL_PL + S_VLDL_PL + XS_VLDL_PL
VLDL_PL_pct	VLDL_PL / VLDL_L * 100	(XXL_VLDL_PL + XL_VLDL_PL + L_VLDL_PL + M_VLDL_PL + S_VLDL_PL + XS_VLDL_PL) / (XXL_VLDL_CE + XXL_VLDL_FC + XXL_VLDL_PL + XXL_VLDL_TG + XL_VLDL_CE + XL_VLDL_FC + XL_VLDL_PL + XL_VLDL_TG + L_VLDL_CE + L_VLDL_FC + L_VLDL_PL + L_VLDL_TG + M_VLDL_CE + M_VLDL_FC + M_VLDL_PL + M_VLDL_TG + S_VLDL_CE + S_VLDL_FC + S_VLDL_PL + S_VLDL_TG + XS_VLDL_CE + XS_VLDL_FC + XS_VLDL_PL + XS_VLDL_TG) * 100
VLDL_TG	XXL_VLDL_TG + XL_VLDL_TG + L_VLDL_TG + M_VLDL_TG + S_VLDL_TG + XS_VLDL_TG	XXL_VLDL_TG + XL_VLDL_TG + L_VLDL_TG + M_VLDL_TG + S_VLDL_TG + XS_VLDL_TG
VLDL_TG_pct	VLDL_TG / VLDL_L * 100	(XXL_VLDL_TG + XL_VLDL_TG + L_VLDL_TG + M_VLDL_TG + S_VLDL_TG + XS_VLDL_TG) / (XXL_VLDL_CE + XXL_VLDL_FC + XXL_VLDL_PL + XXL_VLDL_TG + XL_VLDL_CE + XL_VLDL_FC + XL_VLDL_PL + XL_VLDL_TG + L_VLDL_CE + L_VLDL_FC + L_VLDL_PL + L_VLDL_TG + M_VLDL_CE + M_VLDL_FC + M_VLDL_PL + M_VLDL_TG + S_VLDL_CE + S_VLDL_FC + S_VLDL_PL + S_VLDL_TG + XS_VLDL_CE + XS_VLDL_FC + XS_VLDL_PL + XS_VLDL_TG) * 100
XL_HDL_C	XL_HDL_CE + XL_HDL_FC	XL_HDL_CE + XL_HDL_FC
XL_HDL_C_pct	XL_HDL_C / XL_HDL_L * 100	(XL_HDL_CE + XL_HDL_FC) / (XL_HDL_CE + XL_HDL_FC + XL_HDL_PL + XL_HDL_TG) * 100
XL_HDL_CE_pct	XL_HDL_CE / XL_HDL_L * 100	XL_HDL_CE / (XL_HDL_CE + XL_HDL_FC + XL_HDL_PL + XL_HDL_TG) * 100
XL_HDL_CE_pct_C	XL_HDL_CE / XL_HDL_C * 100	XL_HDL_CE / (XL_HDL_CE + XL_HDL_FC) * 100
XL_HDL_FC_by_CE	XL_HDL_FC / XL_HDL_CE	XL_HDL_FC / XL_HDL_CE
XL_HDL_FC_pct	XL_HDL_FC / XL_HDL_L * 100	XL_HDL_FC / (XL_HDL_CE + XL_HDL_FC + XL_HDL_PL + XL_HDL_TG) * 100
XL_HDL_FC_pct_C	XL_HDL_FC / XL_HDL_C * 100	XL_HDL_FC / (XL_HDL_CE + XL_HDL_FC) * 100
XL_HDL_L	XL_HDL_C + XL_HDL_PL + XL_HDL_TG	XL_HDL_CE + XL_HDL_FC + XL_HDL_PL + XL_HDL_TG
XL_HDL_PL_pct	XL_HDL_PL / XL_HDL_L * 100	XL_HDL_PL / (XL_HDL_CE + XL_HDL_FC + XL_HDL_PL + XL_HDL_TG) * 100
XL_HDL_TG_pct	XL_HDL_TG / XL_HDL_L * 100	XL_HDL_TG / (XL_HDL_CE + XL_HDL_FC + XL_HDL_PL + XL_HDL_TG) * 100
XL_VLDL_C	XL_VLDL_CE + XL_VLDL_FC	XL_VLDL_CE + XL_VLDL_FC
XL_VLDL_C_pct	XL_VLDL_C / XL_VLDL_L * 100	(XL_VLDL_CE + XL_VLDL_FC) / (XL_VLDL_CE + XL_VLDL_FC + XL_VLDL_PL + XL_VLDL_TG) * 100
XL_VLDL_CE_pct	XL_VLDL_CE / XL_VLDL_L * 100	XL_VLDL_CE / (XL_VLDL_CE + XL_VLDL_FC + XL_VLDL_PL + XL_VLDL_TG) * 100
XL_VLDL_CE_pct_C	XL_VLDL_CE / XL_VLDL_C * 100	XL_VLDL_CE / (XL_VLDL_CE + XL_HDL_FC) * 100
XL_VLDL_FC_by_CE	XL_VLDL_FC / XL_VLDL_CE	XL_VLDL_FC / XL_VLDL_CE
XL_VLDL_FC_pct	XL_VLDL_FC / XL_VLDL_L * 100	XL_VLDL_FC / (XL_VLDL_CE + XL_VLDL_FC + XL_VLDL_PL + XL_VLDL_TG) * 100
XL_VLDL_FC_pct_C	XL_VLDL_FC / XL_VLDL_C * 100	XL_VLDL_FC / (XL_VLDL_CE + XL_HDL_FC) * 100
XL_VLDL_L	XL_VLDL_C + XL_VLDL_PL + XL_VLDL_TG	XL_VLDL_CE + XL_VLDL_FC + XL_VLDL_PL + XL_VLDL_TG
XL_VLDL_PL_pct	XL_VLDL_PL / XL_VLDL_L * 100	XL_VLDL_PL / (XL_VLDL_CE + XL_VLDL_FC + XL_VLDL_PL + XL_VLDL_TG) * 100
XL_VLDL_TG_pct	XL_VLDL_TG / XL_VLDL_L * 100	XL_VLDL_TG / (XL_VLDL_CE + XL_VLDL_FC + XL_VLDL_PL + XL_VLDL_TG) * 100
XS_VLDL_C	XS_VLDL_CE + XS_VLDL_FC	XS_VLDL_CE + XS_VLDL_FC
XS_VLDL_C_pct	XS_VLDL_C / XS_VLDL_L * 100	(XS_VLDL_CE + XS_VLDL_FC) / (XS_VLDL_CE + XS_VLDL_FC + XS_VLDL_PL + XS_VLDL_TG) * 100
XS_VLDL_CE_pct	XS_VLDL_CE / XS_VLDL_L * 100	XS_VLDL_CE / (XS_VLDL_CE + XS_VLDL_FC + XS_VLDL_PL + XS_VLDL_TG) * 100
XS_VLDL_CE_pct_C	XS_VLDL_CE / XS_VLDL_C * 100	XS_VLDL_CE / (XS_VLDL_CE + XS_VLDL_FC) * 100
XS_VLDL_FC_by_CE	XS_VLDL_FC / XS_VLDL_CE	XS_VLDL_FC / XS_VLDL_CE
XS_VLDL_FC_pct	XS_VLDL_FC / XS_VLDL_L * 100	XS_VLDL_FC / (XS_VLDL_CE + XS_VLDL_FC + XS_VLDL_PL + XS_VLDL_TG) * 100
XS_VLDL_FC_pct_C	XS_VLDL_FC / XS_VLDL_C * 100	XS_VLDL_FC / (XS_VLDL_CE + XS_VLDL_FC) * 100
XS_VLDL_L	XS_VLDL_C + XS_VLDL_PL + XS_VLDL_TG	XS_VLDL_CE + XS_VLDL_FC + XS_VLDL_PL + XS_VLDL_TG
XS_VLDL_PL_pct	XS_VLDL_PL / XS_VLDL_L * 100	XS_VLDL_PL / (XS_VLDL_CE + XS_VLDL_FC + XS_VLDL_PL + XS_VLDL_TG) * 100
XS_VLDL_TG_pct	XS_VLDL_TG / XS_VLDL_L * 100	XS_VLDL_TG / (XS_VLDL_CE + XS_VLDL_FC + XS_VLDL_PL + XS_VLDL_TG) * 100
XXL_VLDL_C	XXL_VLDL_CE + XXL_VLDL_FC	XXL_VLDL_CE + XXL_VLDL_FC
XXL_VLDL_C_pct	XXL_VLDL_C / XXL_VLDL_L * 100	(XXL_VLDL_CE + XXL_VLDL_FC) / (XXL_VLDL_CE + XXL_VLDL_FC + XXL_VLDL_PL + XXL_VLDL_TG) * 100
XXL_VLDL_CE_pct	XXL_VLDL_CE / XXL_VLDL_L * 100	XXL_VLDL_CE / (XXL_VLDL_CE + XXL_VLDL_FC + XXL_VLDL_PL + XXL_VLDL_TG) * 100
XXL_VLDL_CE_pct_C	XXL_VLDL_CE / XXL_VLDL_C * 100	XXL_VLDL_CE / (XXL_VLDL_CE + XXL_VLDL_FC) * 100
XXL_VLDL_FC_by_CE	XXL_VLDL_FC / XXL_VLDL_CE	XXL_VLDL_FC / XXL_VLDL_CE
XXL_VLDL_FC_pct	XXL_VLDL_FC / XXL_VLDL_L * 100	XXL_VLDL_FC / (XXL_VLDL_CE + XXL_VLDL_FC + XXL_VLDL_PL + XXL_VLDL_TG) * 100
XXL_VLDL_FC_pct_C	XXL_VLDL_FC / XXL_VLDL_C * 100	XXL_VLDL_FC / (XXL_VLDL_CE + XXL_VLDL_FC) * 100
XXL_VLDL_L	XXL_VLDL_C + XXL_VLDL_PL + XXL_VLDL_TG	XXL_VLDL_CE + XXL_VLDL_FC + XXL_VLDL_PL + XXL_VLDL_TG
XXL_VLDL_PL_pct	XXL_VLDL_PL / XXL_VLDL_L * 100	XXL_VLDL_PL / (XXL_VLDL_CE + XXL_VLDL_FC + XXL_VLDL_PL + XXL_VLDL_TG) * 100
XXL_VLDL_TG_pct	XXL_VLDL_TG / XXL_VLDL_L * 100	XXL_VLDL_TG / (XXL_VLDL_CE + XXL_VLDL_FC + XXL_VLDL_PL + XXL_VLDL_TG) * 100

### Sheet: Table S3
Table S3: Offsets for log transformation of biomarkers with concentrations of 0. Log transformation cannot be applied to values of 0. For these biomarkers, a small offset was added to all concentrations so that all values were greater than 0. The offset used for each biomarker was half of the lowest non-zero concentration. When returning technical covariate adjusted residuals to absolute concentrations (Figure S8), after inversing the log transformation and removing the log offset, a small offset was required to prevent negative values. Note that these are one or more orders of magnitude smaller than the minimum non-zero value.
Biomarker	Minimum non-zero value	Offset applied prior to log transformation	Offset applied to post-qc data to prevent negative values
Clinical_LDL_C	0.038736	0.019368	3.96882e-05
Gly	6.2644e-07	3.1322e-07	1.59802e-08
bOHbutyrate	2.8065e-06	1.40325e-06	3.04619e-07
Acetate	2.13e-06	1.065e-06	1.50221e-07
Acetoacetate	1.4228e-06	7.114e-07	1.61712e-07
L_LDL_CE	1.1889e-07	5.9445e-08	5.43072e-10
L_LDL_FC	8.1063e-12	4.05315e-12	4.52489e-15
M_LDL_CE	7.6961e-12	3.84805e-12	4.42431e-14

### Sheet: Table S4
Table S4: Annotations of GWAS peaks for alanine and albumin. Lead SNPs and gene annotations for each independent LD block (Methods) with P < 5e-8 for any variant in GWAS of post-QC alanine and albumin concentrations. Genomic locations are on genome build GRCh37. Beta indicates standard deviation change in quantile-normalized log biomarker concentrations per copy of the effect allele, and SE the standard error. The frequency corresponds to the effect allele frequency in the UK Biobank participants analysed (N=110,552 for alanine, N=109,803 for albumin, Methods). The closest protein coding gene for the lead SNP (Methods). Where the lead SNP was located in the gene, the most severe consequence and variant impact from the Ensembl variant effect predictor (VEP) are reported, along with variant effect predictions from PolyPhen-2 and SIFT (Methods).
Biomarker	LD block	rsid	Chr	Position	Effect allele	Frequency	Beta	SE	P-value	Gene	VEP Consequence	VEP Impact	Polyphen prediction	SIFT prediction
Alanine	72	rs66464442	1	118171801	A	0.316238	0.0307339	0.00452817	1.14842e-11	FAM46C
Alanine	73	rs561931	1	120254506	A	0.419353	0.0243657	0.0042785	1.23757e-08	HMGCS2
Alanine	107	rs2808454	1	207231751	A	0.457372	0.0536748	0.00423569	8.9619e-37	PFKFB2	Intronic	Modifier
Alanine	110	rs79687284	1	214150821	C	0.0347171	0.173592	0.0115118	2.48313e-51	PROX1
Alanine	149	rs1260326	2	27730940	T	0.395615	0.0700667	0.00430418	1.6387e-59	GCKR	Synonymous	Moderate	Benign	Tolerated
Alanine	175	rs2160387	2	65220910	C	0.427984	-0.0511935	0.00423343	1.21227e-33	SLC1A4	Intronic	Modifier
Alanine	257	rs1047891	2	211540507	A	0.315096	-0.0323988	0.00453526	9.13692e-13	CPS1	Missense	Moderate	Benign	Tolerated
Alanine	300	rs6800284	3	30758956	T	0.440392	-0.024193	0.00425369	1.29226e-08	GADL1
Alanine	325	rs2704797	3	71408090	C	0.313752	0.0275514	0.00457848	1.77582e-09	FOXP1	Intronic	Modifier
Alanine	353	rs11708067	3	123065778	G	0.2418	-0.0384818	0.00492007	5.26987e-15	ADCY5	Intronic	Modifier
Alanine	361	rs9883916	3	136208788	C	0.224983	-0.0275453	0.00504166	4.67724e-08	STAG1	Intronic	Modifier
Alanine	376	rs869467	3	160047306	C	0.482015	-0.0368391	0.00421543	2.38122e-18	IFT80	Intronic	Modifier
Alanine	458	rs9995984	4	89225088	G	0.465816	-0.0430538	0.00423312	2.74663e-24	PPM1K
Alanine	545	rs138373837	5	36219710	T	0.0237581	-0.0989763	0.0138394	8.61986e-13	NADK2	Missense	Moderate	Benign	Tolerated
Alanine	554	rs40270	5	55804552	A	0.227744	-0.0311199	0.00501866	5.63625e-10	AC022431.2
Alanine	646	rs6931514	6	20703952	G	0.262023	0.0486987	0.00479615	3.26889e-24	CDKAL1	Intronic	Modifier
Alanine	860	rs1858714	8	17378898	G	0.243954	-0.0369655	0.00490314	4.7665e-14	SLC7A2	Intronic	Modifier
Alanine	861	rs56335308	8	17419461	A	0.0273898	0.110679	0.0128882	8.99083e-18	SLC7A2	Missense	Moderate	Benign	Tolerated
Alanine	881	rs4873099	8	50025683	G	0.465734	0.0306893	0.00422088	3.59584e-13	C8orf22
Alanine	920	rs11558471	8	118185733	G	0.314856	-0.0370868	0.00453557	2.94374e-16	SLC30A8	3' UTR	Modifier
Alanine	933	rs1961984	8	140254844	G	0.0766398	0.0455804	0.00792292	8.79184e-09	KCNK9
Alanine	936	rs4251691	8	145737816	T	0.461425	-0.033552	0.00424017	2.53805e-15	RECQL4	Missense	Moderate	Benign	Tolerated
Alanine	940	rs4237150	9	4290085	C	0.402435	0.0276204	0.004291	1.22504e-10	GLIS3	Intronic	Modifier
Alanine	952	rs78432974	9	22132576	T	0.055241	-0.062262	0.00922213	1.47163e-11	CDKN2B
Alanine	1101	rs2168101	11	8255408	A	0.308403	-0.0627338	0.00470198	1.41775e-40	LMO1	Intronic	Modifier
Alanine	1108	rs3758681	11	18429450	A	0.45108	-0.0315996	0.00423431	8.53493e-14	LDHA	3' UTR	Modifier
Alanine	1118	rs4486662	11	34993938	A	0.338634	-0.0266851	0.00446891	2.36108e-09	PDHX	Intronic	Modifier
Alanine	1132	rs56819409	11	66242206	T	0.047438	0.0590494	0.0100395	4.07268e-09	PELI3	Intronic	Modifier
Alanine	1183	rs76895963	12	4384844	G	0.0205701	-0.116039	0.01638	1.4067e-12	CCND2	Intronic	Modifier
Alanine	1195	rs11045819	12	21329813	A	0.161526	0.0327862	0.00572732	1.03985e-08	SLCO1B1	Missense	Moderate	Benign	Tolerated
Alanine	1208	rs12311710	12	47152084	T	0.207718	0.0760944	0.00518834	1.17544e-48	SLC38A4
Alanine	1214	rs2933243	12	56860577	A	0.183218	0.100436	0.00543219	3.29534e-76	SPRYD4
Alanine	1215	rs11172134	12	57645789	A	0.201531	-0.0296408	0.00525591	1.70942e-08	R3HDM2	Intronic	Modifier
Alanine	1216	rs74093341	12	59945201	A	0.126017	0.0588435	0.00653274	2.14092e-19	RP11-272B17.2
Alanine	1254	rs2017594	12	122631208	G	0.195711	0.0370251	0.00537182	5.51188e-12	MLXIP	3' UTR	Modifier
Alanine	1261	rs11610045	12	133063768	A	0.493061	0.0328094	0.00420859	6.45506e-15	FBRSL1
Alanine	1357	rs11628726	14	75332274	A	0.31835	0.0288506	0.00453016	1.91562e-10	PROX2
Alanine	1406	rs339969	15	60883281	C	0.383837	-0.0248255	0.00433214	1.00367e-08	RORA	Intronic	Modifier
Alanine	1465	rs8056893	16	68304392	C	0.266813	0.0358511	0.00477762	6.23735e-14	SLC7A6	Intronic	Modifier
Alanine	1466	rs8061221	16	70078960	G	0.254422	-0.0686509	0.00483454	1.00392e-45	PDPR
Alanine	1508	rs35635959	17	40772288	C	0.28473	0.030054	0.00466804	1.2135e-10	TUBG1
Alanine	1529	rs59125977	17	79644042	G	0.167271	-0.043151	0.00564446	2.10863e-14	ARL16
Alanine	1530	rs6502090	17	80187608	G	0.356669	0.0260032	0.00442006	4.04036e-09	SLC16A3
Alanine	1593	rs8107974	19	19388500	T	0.0756208	-0.049066	0.0079776	7.75175e-10	SUGP1	Intronic	Modifier
Alanine	1611	rs499765	19	49266390	G	0.338888	-0.0247792	0.00449828	3.62502e-08	FGF21
Alanine	1668	rs73201506	21	33044408	G	0.0459774	0.0575895	0.0100868	1.13658e-08	SCAF4	Synonymous	Low
Alanine	1682	rs2854643	22	19189706	T	0.369109	-0.0388155	0.00435383	4.93856e-19	CLTCL1	Intronic	Modifier
Albumin	24	rs61779331	1	39970928	A	0.2275	-0.0299832	0.00504677	2.84027e-09	BMP8A	Intronic	Modifier
Albumin	41	rs57274629	1	66110292	G	0.357573	0.0322486	0.00445457	4.53524e-13	PDE4B
Albumin	77	rs9616	1	154555733	T	0.293948	0.0288581	0.00463536	4.81282e-10	ADAR	3' UTR	Modifier
Albumin	78	rs11589479	1	155033308	A	0.166963	0.0409245	0.0056726	5.4513e-13	ADAM15	Splice region	Low
Albumin	81	rs10737488	1	161619363	C	0.0790918	0.0573364	0.00793836	5.12979e-13	FCGR2B	Intronic	Modifier
Albumin	110	rs79687284	1	214150821	C	0.0346819	0.0632887	0.0115613	4.40514e-08	PROX1
Albumin	149	rs1260326	2	27730940	T	0.395563	0.0524052	0.00431781	7.07131e-34	GCKR	Missense	Moderate	Benign	Tolerated
Albumin	199	rs6722922	2	113841515	T	0.389913	-0.0236808	0.00433557	4.71878e-08	IL1F10
Albumin	233	rs401131	2	165609394	G	0.219249	-0.02811	0.00511699	3.94966e-08	COBLL1	Intronic	Modifier
Albumin	286	rs11128594	3	12303417	G	0.194241	-0.0381565	0.00534316	9.31108e-13	PPARG
Albumin	317	rs79249947	3	59509833	C	0.0225497	-0.0792717	0.0145199	4.78476e-08	FHIT
Albumin	403	rs13108218	4	3443931	A	0.383939	0.0313204	0.00437734	8.41201e-13	HGFAC	Intronic	Modifier
Albumin	449	rs55881006	4	74222782	A	0.0338032	-0.0705792	0.0116957	1.59842e-09	ALB
Albumin	564	rs6871112	5	72125370	C	0.460137	0.0423363	0.00422713	1.33537e-23	TNPO1	Intronic	Modifier
Albumin	665	rs7755223	6	44055333	G	0.20338	-0.0305543	0.00528523	7.44252e-09	MRPL14
Albumin	720	rs9389268	6	135419631	G	0.260532	0.0322573	0.00483752	2.60256e-11	HBS1L	Intronic	Modifier
Albumin	836	rs114949263	7	150498245	C	0.111342	0.057785	0.00673112	9.21934e-18	TMEM176B	5' UTR	Modifier
Albumin	854	rs1461729	8	9187242	A	0.101032	-0.0633805	0.0070109	1.58745e-19	RP11-10A14.4
Albumin	1024	rs4748327	10	16919394	A	0.016652	-0.0921766	0.0165588	2.60321e-08	CUBN	Intronic	Modifier
Albumin	1124	rs3740688	11	47380340	G	0.455169	-0.0291467	0.00423857	6.16453e-12	SPI1	Missense	Moderate	Benign	Deleterious (low confidence)
Albumin	1133	rs631695	11	69283303	T	0.417817	-0.024188	0.00427836	1.57529e-08	CCND1
Albumin	1166	rs633683	11	118504742	T	0.401968	-0.0241181	0.0043149	2.28281e-08	TREH
Albumin	1214	rs2657879	12	56865338	G	0.182399	0.0329485	0.00545799	1.57754e-09	GLS2	Missense	Moderate	Benign	Tolerated
Albumin	1246	rs17696736	12	112486818	G	0.43043	-0.0268762	0.00427494	3.2505e-10	NAA25	Intronic	Modifier
Albumin	1253	rs2245407	12	121423998	A	0.0701392	-0.0466059	0.00826632	1.72413e-08	HNF1A	Intronic	Modifier
Albumin	1371	rs28929474	14	94844947	T	0.0200541	0.473663	0.0150254	3.81066e-217	SERPINA1	Missense	Moderate	Probably damaging	Tolerated
Albumin	1394	rs28364531	15	42701374	T	0.017954	0.0931178	0.0160033	5.94881e-09	ZNF106
Albumin	1395	rs139974673	15	44027885	C	0.0257424	0.132317	0.013351	3.82648e-23	PDIA3
Albumin	1396	rs143573049	15	44355362	G	0.0246055	0.119868	0.0136271	1.43417e-18	FRMD5	Intronic	Modifier
Albumin	1415	rs16969422	15	78326199	C	0.206681	-0.0338769	0.00521427	8.23e-11	TBC1D2B	Intronic	Modifier
Albumin	1485	rs8077638	17	1640793	T	0.217635	0.0449453	0.00513415	2.08401e-18	SERPINF2
Albumin	1490	rs72829457	17	7568327	T	0.116272	0.0505725	0.00666972	3.41901e-14	TP53	Intronic	Modifier
Albumin	1498	rs34562254	17	16842991	A	0.0985082	-0.054367	0.007057	1.32984e-14	TNFRSF13B	Missense	Moderate	Possibly damaging	Tolerated (low confidence)
Albumin	1508	rs61653336	17	40296923	A	0.165167	-0.0432747	0.00568967	2.85299e-14	RAB5C	Intronic	Modifier
Albumin	1508	rs61653336	17	40296923	A	0.165167	-0.0432747	0.00568967	2.85299e-14	CTD-2132N18.3	Intronic	Modifier
Albumin	1522	rs77542162	17	67081278	G	0.0227589	-0.161093	0.0141714	6.30812e-30	ABCA6	Missense	Moderate	Probably damaging	Deleterious
Albumin	1562	rs7241148	18	57181588	A	0.255874	0.0294243	0.00484233	1.23257e-09	CCBE1	Intronic	Modifier
Albumin	1564	rs34284056	18	60203855	A	0.275209	0.0270001	0.00474705	1.29036e-08	ZCCHC2	Intronic	Modifier
Albumin	1593	rs11086109	19	18511230	C	0.47236	-0.0287606	0.00428416	1.91249e-11	LRRC25
Albumin	1602	rs45512696	19	35550878	T	0.174554	0.0741624	0.00557732	2.58404e-40	HPN	Synonymous	Low
Albumin	1612	rs10419198	19	50038017	T	0.253008	-0.0643264	0.004842	3.03529e-40	RCN3	Intronic	Modifier
Albumin	1629	rs112026770	20	16562106	A	0.147888	-0.0328233	0.00596717	3.79245e-08	SNRPB2

### Sheet: Table S5
Table S5: Associations between biomarkers and incident coronary artery disease and stroke. Hazard ratios (HR), 95% confidence intervals (L95, U95), and P-values from Cox proportional hazards models fit on raw and post-QC biomarker concentrations for incident coronary artery disease and incident stroke over 12.8 years of follow-up (Methods). Models were fit adjusting for age and sex. Participants with prevalent events or taking lipid lowering medication were excluded. Biomarker concentrations were log transformed (logit for percentages) and standardised for model fitting: hazard ratios are per standard deviation increase in log biomarker concentrations / logit biomarker percentages. Biomarkers are sorted by P-value for association between post-QC concentrations and coronary artery disease.
	Coronary Artery Disease (N=95,790 samples; 2,717 cases)								Stroke (N=95,623 samples; 1,366 cases)
	Post-QC data				Raw data				Post-QC data				Raw data
Biomarker	HR	L95	U95	P-value	HR	L95	U95	P-value	HR	L95	U95	P-value	HR	L95	U95	P-value
M_HDL_TG_pct	1.26703	1.23719	1.29758	2.14937e-84	1.26898	1.23926	1.29942	2.19915e-86	1.13218	1.06992	1.19806	1.69239e-05	1.12784	1.06628	1.19295	2.65745e-05
M_HDL_CE	0.899133	0.889224	0.909152	6.77405e-79	0.897569	0.887339	0.907917	3.16176e-76	0.910466	0.884871	0.936803	1.14052e-10	0.911213	0.883651	0.939636	2.97522e-09
M_HDL_C	0.891953	0.881348	0.902685	2.46703e-78	0.890448	0.879443	0.901591	1.0595e-74	0.906331	0.87785	0.935735	1.56644e-09	0.907929	0.87698	0.93997	4.80114e-08
ApoB_by_ApoA1	1.46171	1.40119	1.52484	2.64648e-69	1.45373	1.39405	1.51597	1.63696e-68	1.07304	1.01337	1.13624	0.0157464	1.06911	1.01023	1.13142	0.0207735
Total_FC_pct_C	1.42618	1.37053	1.4841	2.06973e-68					1.15455	1.09021	1.22269	8.99781e-07
Total_FC_by_CE	1.42618	1.37053	1.4841	2.06973e-68					1.15455	1.09021	1.22269	8.99781e-07
Total_CE_pct_C	0.701172	0.673808	0.729646	2.06973e-68					0.866137	0.817871	0.917252	8.99781e-07
M_HDL_P	0.836039	0.819397	0.853019	3.08852e-68	0.83582	0.818086	0.853939	2.24853e-60	0.890043	0.843927	0.938679	1.77708e-05	0.899035	0.85132	0.949424	0.00013064
L_HDL_PL	0.830614	0.813173	0.848428	7.30533e-66	0.830591	0.812995	0.848568	9.77947e-65	0.937087	0.885243	0.991968	0.0252417	0.939073	0.886993	0.99421	0.0308173
GlycA	1.40406	1.35039	1.45986	2.59594e-65	1.38806	1.33613	1.442	9.38147e-64	1.16622	1.10341	1.23261	5.22075e-08	1.16337	1.10173	1.22845	5.07964e-08
L_HDL_CE	0.813261	0.79392	0.833073	1.42609e-63	0.814102	0.794539	0.834147	1.10143e-61	0.91223	0.863157	0.964094	0.00112968	0.914	0.864737	0.966069	0.00146694
Total_PL_pct	0.695709	0.666218	0.726504	1.41875e-60					0.956248	0.901696	1.0141	0.135503
M_HDL_FC	0.871143	0.856865	0.885659	3.63252e-60	0.870492	0.855397	0.885853	1.84486e-54	0.904341	0.862215	0.948526	3.60749e-05	0.9114	0.866214	0.958944	0.000349163
L_HDL_TG_pct	1.23388	1.203	1.26554	2.0845e-59	1.23341	1.20251	1.26511	4.75877e-59	1.10603	1.04858	1.16663	0.000213223	1.10252	1.04529	1.16288	0.000332572
L_HDL_C	0.806691	0.785652	0.828294	3.80948e-57	0.807939	0.786649	0.829806	3.19308e-55	0.918963	0.868442	0.972423	0.00339776	0.920953	0.870261	0.974598	0.00436251
S_VLDL_CE	1.43589	1.3733	1.50133	5.32587e-57	1.43179	1.36993	1.49643	3.98482e-57	1.05162	0.99272	1.11401	0.086988	1.05269	0.994138	1.1147	0.0786435
S_VLDL_P	1.39877	1.34095	1.45909	9.81114e-55	1.39578	1.33853	1.45547	6.538e-55	1.05453	0.996253	1.11621	0.0671713	1.05342	0.995444	1.11477	0.0715672
HDL_CE	0.718008	0.688696	0.748569	1.03882e-54	0.726823	0.697254	0.757646	3.11021e-51	0.866671	0.816645	0.919762	2.391e-06	0.875895	0.825858	0.928963	1.00918e-05
S_VLDL_L	1.40466	1.34573	1.46617	1.87088e-54	1.39694	1.33912	1.45726	3.5246e-54	1.04829	0.989894	1.11012	0.106827	1.04838	0.990567	1.10956	0.102582
M_HDL_C_pct	0.937069	0.929358	0.944844	1.24798e-53	0.936499	0.928835	0.944226	3.37822e-55	0.940191	0.923141	0.957556	3.97791e-11	0.94016	0.92287	0.957773	7.23e-11
VLDL_P	1.39305	1.33549	1.45308	1.68397e-53	1.39204	1.3353	1.45118	9.92492e-55	1.05075	0.992446	1.11249	0.0891985	1.05756	0.999476	1.11902	0.0521618
S_VLDL_C	1.40739	1.34722	1.47025	4.81917e-53	1.40204	1.34272	1.46398	5.59964e-53	1.03586	0.978341	1.09676	0.226762	1.03858	0.981381	1.09911	0.190291
VLDL_PL	1.40302	1.34344	1.46524	8.23661e-53	1.40367	1.34478	1.46514	3.13005e-54	1.05502	0.995878	1.11768	0.0688159	1.05757	0.99883	1.11977	0.0548818
XL_VLDL_CE	1.50948	1.43171	1.59149	1.4956e-52	1.50968	1.43229	1.59125	4.05622e-53	1.04274	0.981695	1.10757	0.173927	1.04405	0.982999	1.10889	0.16086
VLDL_FC	1.40133	1.34148	1.46385	7.43082e-52	1.40081	1.34171	1.4625	5.05683e-53	1.04525	0.98661	1.10737	0.13301	1.04725	0.989089	1.10882	0.11328
S_VLDL_PL	1.39447	1.33566	1.45587	1.11302e-51	1.38867	1.33075	1.44911	1.468e-51	1.026	0.969316	1.08599	0.376097	1.02992	0.973376	1.08974	0.306191
VLDL_C	1.3983	1.33855	1.46071	3.61494e-51	1.39709	1.33815	1.45862	3.24292e-52	1.04111	0.982965	1.10269	0.169449	1.04283	0.985213	1.10382	0.148111
S_HDL_TG_pct	1.38959	1.33105	1.45071	9.77448e-51	1.39119	1.333	1.45192	8.13881e-52	1.15005	1.08473	1.2193	2.78523e-06	1.14051	1.07647	1.20835	8.22991e-06
XS_VLDL_PL	1.36142	1.30736	1.41773	2.35059e-50	1.36694	1.3129	1.42321	4.32881e-52	1.09633	1.03591	1.16027	0.00147476	1.10243	1.04193	1.16645	0.000709118
L_VLDL_CE	1.46381	1.39228	1.53901	2.9747e-50	1.46362	1.39243	1.53845	1.09246e-50	1.02792	0.968973	1.09046	0.360736	1.02845	0.969506	1.09098	0.351569
L_VLDL_C	1.45662	1.38632	1.53048	3.13545e-50	1.45554	1.38575	1.52885	1.09229e-50	1.03565	0.976008	1.09893	0.247086	1.03667	0.977057	1.09992	0.233329
L_LDL_TG	1.32503	1.27676	1.37512	5.64335e-50	1.32433	1.27648	1.37398	1.32511e-50	1.13994	1.0797	1.20355	2.27012e-06	1.14084	1.08112	1.20386	1.56292e-06
XL_VLDL_C	1.46926	1.39613	1.54622	2.25476e-49	1.47238	1.39948	1.54907	1.98776e-50	1.04804	0.986697	1.11319	0.127318	1.04865	0.987425	1.11367	0.121702
LDL_TG	1.32026	1.27236	1.36997	3.87093e-49	1.32093	1.27343	1.37021	3.50842e-50	1.13123	1.07154	1.19425	8.2685e-06	1.13077	1.07165	1.19314	7.25914e-06
VLDL_CE	1.38313	1.32442	1.44443	1.18531e-48	1.3808	1.32291	1.44122	2.40097e-49	1.03637	0.978864	1.09726	0.219998	1.03774	0.98074	1.09805	0.198707
L_VLDL_FC	1.44088	1.37218	1.51302	1.26452e-48	1.43997	1.37174	1.51159	4.60526e-49	1.04195	0.981804	1.10577	0.175548	1.04231	0.982255	1.10604	0.171102
HDL_C	0.724395	0.693779	0.756361	1.70708e-48	0.735725	0.704971	0.76782	4.56542e-45	0.872526	0.821555	0.926659	8.99047e-06	0.885126	0.83411	0.939262	5.60696e-05
M_LDL_TG	1.31686	1.26914	1.36637	2.22866e-48	1.31597	1.2686	1.36511	8.55996e-49	1.11789	1.05891	1.18015	5.58134e-05	1.11816	1.05955	1.18001	4.78869e-05
HDL_TG_pct	1.36643	1.31012	1.42516	6.72038e-48					1.13145	1.06811	1.19856	2.65484e-05
VLDL_L	1.36849	1.31161	1.42784	1.53217e-47	1.36732	1.31131	1.42572	1.14647e-48	1.05234	0.993494	1.11467	0.0822745	1.05124	0.993239	1.11262	0.0844045
M_HDL_PL	0.878944	0.863709	0.894447	2.04508e-47	0.878207	0.862111	0.894604	4.43118e-43	0.917195	0.871997	0.964735	0.000801078	0.924042	0.876544	0.974114	0.00334572
M_VLDL_L	1.37179	1.31353	1.43264	3.05681e-46	1.36582	1.30874	1.4254	1.8155e-46	1.00543	0.949796	1.06431	0.852207	1.00766	0.952504	1.06602	0.790369
M_VLDL_P	1.37038	1.31225	1.43108	4.61964e-46	1.36641	1.30896	1.42638	4.79226e-46	1.00548	0.9502	1.06397	0.8498	1.00769	0.952547	1.06603	0.789598
HDL_FC_by_CE	1.24401	1.20719	1.28195	4.89327e-46					1.15913	1.10324	1.21786	4.73338e-09
HDL_CE_pct_C	0.803852	0.78006	0.828369	4.89327e-46					0.862714	0.821113	0.906423	4.73338e-09
HDL_FC_pct_C	1.24401	1.20719	1.28195	4.89327e-46					1.15913	1.10324	1.21786	4.73338e-09
M_HDL_CE_pct	0.94517	0.937853	0.952545	6.79579e-46	0.944637	0.937394	0.951937	1.17378e-47	0.947173	0.931568	0.963039	1.51881e-10	0.946992	0.931322	0.962927	1.58146e-10
MUFA_pct	1.31599	1.26698	1.36689	1.21854e-45	1.3143	1.2658	1.36466	4.7316e-46	1.19518	1.13159	1.26233	1.63265e-10	1.18747	1.12495	1.25347	4.77376e-10
L_HDL_L	0.739016	0.708732	0.770595	1.48105e-45	0.744194	0.713835	0.775845	6.06719e-44	0.921853	0.868045	0.978997	0.00800866	0.927823	0.873872	0.985104	0.0142459
IDL_TG	1.31299	1.26444	1.3634	1.48443e-45	1.31739	1.26906	1.36757	2.37541e-47	1.13859	1.07804	1.20254	3.24064e-06	1.14099	1.08082	1.20452	1.82815e-06
M_VLDL_PL	1.37999	1.31962	1.44312	3.2369e-45	1.37731	1.31757	1.43975	1.84934e-45	1.01	0.954688	1.06851	0.729216	1.0127	0.957381	1.07121	0.659783
L_VLDL_P	1.38461	1.32298	1.4491	1.35547e-44	1.38479	1.32357	1.44883	3.19691e-45	1.0373	0.978641	1.09948	0.217569	1.03927	0.980625	1.10142	0.193677
XL_VLDL_FC	1.42823	1.35859	1.50144	2.20763e-44	1.43135	1.36178	1.50448	3.45225e-45	1.04814	0.986786	1.11331	0.126579	1.04758	0.986368	1.11259	0.130235
HDL_size	0.710252	0.676704	0.745463	1.12461e-43	0.712425	0.678802	0.747712	5.31217e-43	0.956187	0.89993	1.01596	0.147574	0.957111	0.900806	1.01693	0.156456
XS_VLDL_P	1.33318	1.27997	1.3886	1.48637e-43	1.33702	1.28402	1.3922	5.38571e-45	1.08058	1.0211	1.14353	0.00730426	1.08849	1.02885	1.1516	0.00318703
S_VLDL_FC	1.35024	1.29399	1.40894	1.68363e-43	1.34545	1.28997	1.40331	2.16072e-43	1.00658	0.951675	1.06465	0.81881	1.01228	0.957428	1.07028	0.667598
S_LDL_P	1.33097	1.27811	1.38601	1.72267e-43	1.32417	1.27207	1.37841	8.9368e-43	1.02398	0.968495	1.08264	0.404465	1.02919	0.973677	1.08787	0.309122
TG_by_PG	1.35137	1.29489	1.41033	1.87174e-43	1.35207	1.29617	1.41037	1.482e-44	1.09205	1.02996	1.15788	0.00319636	1.0847	1.02388	1.14913	0.00575431
L_VLDL_L	1.37572	1.31448	1.43981	6.70993e-43	1.37324	1.31268	1.43659	3.21435e-43	1.01997	0.962582	1.08078	0.50335	1.02351	0.966095	1.08435	0.4301
XS_VLDL_L	1.33054	1.27721	1.3861	1.30227e-42	1.33625	1.2831	1.39159	1.58435e-44	1.08221	1.02223	1.1457	0.00661373	1.08822	1.02831	1.15162	0.00343106
XL_VLDL_P	1.42397	1.35361	1.49798	1.48895e-42	1.42405	1.35407	1.49766	5.18348e-43	1.04289	0.981865	1.1077	0.172231	1.04494	0.98393	1.10974	0.152085
XS_VLDL_TG	1.31165	1.26156	1.36372	1.83332e-42	1.31635	1.26635	1.36833	5.46491e-44	1.11678	1.05657	1.18042	9.39109e-05	1.11643	1.05654	1.17971	9.03278e-05
XS_VLDL_FC	1.32957	1.27624	1.38513	2.40843e-42	1.3328	1.27968	1.38813	1.40097e-43	1.07163	1.01234	1.1344	0.0172077	1.07925	1.01984	1.14212	0.00828616
ApoB	1.32543	1.27256	1.3805	6.53689e-42	1.31565	1.26384	1.36958	7.51442e-41	1.00677	0.952426	1.06422	0.811615	1.01213	0.957908	1.06942	0.667844
L_HDL_P	0.775619	0.747598	0.804691	9.80646e-42	0.777472	0.749342	0.806657	7.17729e-41	0.921649	0.868886	0.977615	0.00667493	0.924006	0.871136	0.980085	0.00856113
HDL_CE_pct	0.792225	0.76595	0.819402	9.80648e-42					0.872195	0.828742	0.917927	1.56856e-07
S_LDL_TG	1.29251	1.24515	1.34168	2.32808e-41	1.29364	1.24652	1.34254	4.00213e-42	1.09443	1.03643	1.15567	0.00116234	1.09294	1.03526	1.15384	0.00131635
PUFA_by_MUFA	0.781503	0.753891	0.810128	3.89573e-41	0.782759	0.755336	0.811178	2.6544e-41	0.835914	0.793116	0.881022	2.32699e-11	0.840955	0.798292	0.885898	6.99105e-11
S_LDL_CE	1.32375	1.27044	1.37928	8.47082e-41	1.31183	1.2597	1.36611	2.52565e-39	0.994621	0.940912	1.0514	0.84897	0.997345	0.943848	1.05387	0.924698
L_HDL_CE_pct_C	0.901666	0.888091	0.915448	8.61157e-41					0.906354	0.881889	0.931497	1.8858e-12
L_HDL_FC_by_CE	1.10906	1.09236	1.12601	8.61157e-41					1.10332	1.07354	1.13393	1.8858e-12
L_HDL_FC_pct_C	1.10906	1.09236	1.12601	8.61157e-41					1.10332	1.07354	1.13393	1.8858e-12
XL_VLDL_L	1.39061	1.32495	1.45951	9.8988e-41	1.39213	1.32684	1.46064	1.58527e-41	1.04069	0.980566	1.10451	0.188962	1.04235	0.982369	1.106	0.170151
M_VLDL_FC	1.34823	1.2903	1.40875	1.44533e-40	1.34535	1.28809	1.40516	9.28044e-41	0.997443	0.942918	1.05512	0.928864	1.00365	0.949036	1.06141	0.898458
S_HDL_TG	1.33214	1.27713	1.38952	1.55355e-40	1.3311	1.27644	1.38809	9.06304e-41	1.08708	1.02707	1.15061	0.00395645	1.08757	1.02769	1.15094	0.00366799
MUFA	1.28949	1.24198	1.33883	3.31332e-40	1.28567	1.23876	1.33435	4.52526e-40	1.10435	1.04556	1.16645	0.000376073	1.10246	1.04429	1.16388	0.000420607
LDL_P	1.31349	1.26136	1.36776	8.87527e-40	1.3051	1.25406	1.35822	4.20376e-39	0.996584	0.942989	1.05323	0.903436	1.00122	0.947843	1.05761	0.965087
M_VLDL_TG	1.32618	1.2717	1.38299	9.90009e-40	1.32499	1.27113	1.38113	2.61986e-40	1.009	0.953631	1.06759	0.755666	1.01047	0.955228	1.06891	0.716506
M_HDL_PL_pct	1.30865	1.25734	1.36205	1.12064e-39	1.30339	1.25296	1.35585	1.47612e-39	1.17279	1.10593	1.2437	1.02751e-07	1.16135	1.09599	1.23061	4.16623e-07
S_LDL_L	1.31231	1.25999	1.36681	3.66238e-39	1.30094	1.24975	1.35422	9.04806e-38	0.997368	0.943794	1.05398	0.925457	1.00049	0.947103	1.05688	0.986055
L_VLDL_PL	1.60535	1.49495	1.72391	9.30398e-39	1.60764	1.49779	1.72555	1.76572e-39	1.02495	0.962691	1.09123	0.440893	1.02677	0.964319	1.09326	0.40932
XXL_VLDL_CE	1.38173	1.31572	1.45106	2.50883e-38	1.38025	1.31441	1.4494	3.38776e-38	1.07944	1.01661	1.14616	0.0124766	1.07683	1.01427	1.14326	0.0153612
L_LDL_P	1.30008	1.24942	1.35279	2.64003e-38	1.29184	1.24208	1.34359	2.22207e-37	0.988349	0.935794	1.04385	0.674195	0.993197	0.940742	1.04858	0.805245
Total_TG	1.30187	1.25076	1.35507	3.99755e-38	1.30298	1.25253	1.35547	2.09101e-39	1.06577	1.00739	1.12755	0.0266879	1.06342	1.00593	1.1242	0.0301337
XL_VLDL_PL	1.53123	1.43445	1.63455	1.86836e-37	1.53564	1.43887	1.63891	3.63014e-38	1.02176	0.959866	1.08764	0.499579	1.02293	0.960989	1.08887	0.476795
S_VLDL_TG	1.30613	1.25359	1.36087	3.14748e-37	1.30667	1.25449	1.36101	7.03916e-38	1.05557	0.99778	1.1167	0.0597547	1.05292	0.995533	1.11362	0.0713244
XS_VLDL_PL_pct	1.27769	1.23037	1.32682	4.09587e-37	1.27909	1.23134	1.3287	7.73202e-37	1.14265	1.08225	1.20643	1.49379e-06	1.13277	1.07271	1.19619	7.28403e-06
DHA_pct	0.803463	0.77676	0.831085	6.81437e-37	0.809783	0.783034	0.837446	7.92296e-35	0.863349	0.820686	0.908229	1.32574e-08	0.868365	0.825889	0.913024	3.46595e-08
HDL_L	0.755763	0.723674	0.789274	1.11789e-36	0.769594	0.737348	0.80325	3.90842e-33	0.893938	0.841338	0.949826	0.00029045	0.909411	0.856758	0.965301	0.00180558
VLDL_TG	1.30473	1.25185	1.35985	2.07885e-36	1.30374	1.25142	1.35825	6.63463e-37	1.04087	0.983407	1.1017	0.166808	1.0424	0.985326	1.10277	0.14835
M_LDL_CE	1.31179	1.25728	1.36867	5.03527e-36	1.29786	1.24474	1.35325	2.22049e-34	0.983899	0.930635	1.04021	0.567585	0.986854	0.933762	1.04296	0.639046
HDL_C_pct	0.796717	0.768653	0.825806	2.01904e-35					0.882032	0.836766	0.929748	3.01459e-06
XXL_VLDL_C	1.3518	1.289	1.41767	2.08552e-35	1.35202	1.2893	1.41779	1.49426e-35	1.0731	1.01122	1.13876	0.0199009	1.07149	1.00982	1.13692	0.0224331
M_LDL_L	1.30176	1.24847	1.35733	4.00514e-35	1.28722	1.23537	1.34125	2.31011e-33	0.984669	0.931576	1.04079	0.584854	0.989258	0.936294	1.04522	0.700462
M_HDL_L	0.778507	0.748084	0.810168	7.96276e-35	0.789831	0.759048	0.821862	2.82344e-31	0.897047	0.846589	0.950512	0.000234818	0.907146	0.856619	0.960653	0.000859789
M_LDL_P	1.29407	1.24179	1.34855	1.64023e-34	1.28579	1.23428	1.33946	1.96515e-33	1.00154	0.947367	1.05881	0.956745	1.00431	0.950181	1.06152	0.879103
S_LDL_C	1.29245	1.24042	1.34666	1.96458e-34	1.28005	1.22922	1.33299	7.14243e-33	0.982312	0.929785	1.03781	0.524455	0.985832	0.933425	1.04118	0.608662
S_LDL_PL	1.28618	1.23531	1.33914	2.29062e-34	1.283	1.23264	1.33541	3.16422e-34	1.00059	0.947442	1.05672	0.983047	1.00536	0.952137	1.06156	0.847217
M_LDL_PL	1.29483	1.24217	1.34972	3.2368e-34	1.28285	1.23141	1.33643	8.17505e-33	0.986181	0.93325	1.04211	0.621041	0.989661	0.936853	1.04545	0.710307
L_VLDL_TG	1.30849	1.25268	1.3668	1.21943e-33	1.30623	1.25106	1.36382	6.92026e-34	0.999415	0.944039	1.05804	0.983946	1.00306	0.947616	1.06176	0.91602
XL_VLDL_TG	1.36515	1.29796	1.43582	1.24104e-33	1.36486	1.29801	1.43515	6.4998e-34	1.01739	0.959087	1.07923	0.566992	1.01752	0.95933	1.07923	0.563298
Remnant_C	1.29067	1.23813	1.34544	2.37901e-33	1.28657	1.23512	1.34016	1.038e-33	1.00591	0.950927	1.06406	0.837312	1.01348	0.958764	1.07132	0.636329
XL_HDL_TG_pct	1.25091	1.20593	1.29757	4.41377e-33	1.25444	1.20924	1.30133	9.68535e-34	1.0733	1.01538	1.13453	0.0124465	1.07323	1.01553	1.13421	0.0121898
L_HDL_FC	0.843485	0.820217	0.867414	8.68747e-33	0.844829	0.821337	0.868993	1.01651e-31	0.9528	0.899836	1.00888	0.0975214	0.955331	0.902111	1.01169	0.118164
HDL_PL	0.772898	0.74055	0.80666	3.49068e-32	0.782701	0.75021	0.816599	9.73338e-30	0.90897	0.85588	0.965353	0.00188137	0.9213	0.868146	0.977709	0.00686186
M_LDL_C	1.28241	1.2296	1.3375	4.47692e-31	1.26921	1.21775	1.32285	1.50843e-29	0.97356	0.921375	1.0287	0.340451	0.97801	0.925874	1.03308	0.426313
Total_TG_pct	1.27169	1.22096	1.32452	5.71082e-31					1.09258	1.03186	1.15688	0.00240623
PUFA_pct	0.815447	0.787725	0.844145	6.49568e-31	0.816985	0.789412	0.84552	8.31159e-31	0.845056	0.803247	0.88904	7.86938e-11	0.849377	0.807692	0.893212	2.03773e-10
ApoA1	0.781462	0.749297	0.815008	1.33828e-30	0.792412	0.759981	0.826227	1e-27	0.891608	0.840415	0.94592	0.000143081	0.903465	0.852051	0.957982	0.00068401
XXL_VLDL_FC	1.31288	1.25278	1.37586	4.90478e-30	1.3141	1.25399	1.37708	2.79242e-30	1.0616	1.00078	1.12612	0.0470589	1.05973	0.999141	1.124	0.0534395
XL_HDL_FC_pct	1.23338	1.18902	1.27938	3.06253e-29	1.22702	1.18257	1.27313	1.64825e-27	1.06426	1.00368	1.1285	0.0372689	1.06134	1.00105	1.12526	0.0460236
L_VLDL_FC_pct	1.28463	1.22926	1.3425	7.89841e-29	1.29306	1.23185	1.35732	2.85738e-25	1.13941	1.06776	1.21587	8.20313e-05	1.13654	1.06401	1.21401	0.000142386
XL_HDL_FC_by_CE	1.08078	1.06609	1.09567	9.45112e-29					1.05865	1.02438	1.09407	0.000687295
XL_HDL_CE_pct_C	0.92526	0.912684	0.938009	9.45112e-29					0.944598	0.914018	0.9762	0.000687295
XL_HDL_FC_pct_C	1.08078	1.06609	1.09567	9.45112e-29					1.05865	1.02438	1.09407	0.000687295
HDL_FC	0.780396	0.746803	0.815501	2.32155e-28	0.792549	0.758839	0.827756	1.02065e-25	0.911396	0.85732	0.968883	0.00295018	0.925422	0.871298	0.982907	0.0117136
M_VLDL_C	1.27451	1.22071	1.33069	2.99152e-28	1.27075	1.21763	1.32619	3.88278e-28	0.980015	0.927958	1.03499	0.468498	0.985142	0.933089	1.0401	0.588879
S_VLDL_FC_by_CE	0.79349	0.761506	0.826817	3.07983e-28					0.858578	0.810315	0.909716	2.39733e-07
S_VLDL_CE_pct_C	1.26026	1.20946	1.31319	3.07983e-28					1.16472	1.09924	1.23409	2.39733e-07
S_VLDL_FC_pct_C	0.79349	0.761506	0.826817	3.07983e-28					0.858578	0.810315	0.909716	2.39733e-07
XXL_VLDL_P	1.32117	1.25726	1.38832	3.42827e-28	1.32243	1.25848	1.38964	2.17368e-28	1.06413	1.00178	1.13036	0.043612	1.06222	1.00012	1.12817	0.0495289
non_HDL_C	1.25809	1.20745	1.31084	6.30386e-28	1.25114	1.20175	1.30255	1.1059e-27	0.980965	0.928097	1.03684	0.496552	0.989399	0.936668	1.0451	0.702899
M_LDL_FC_by_CE	0.924767	0.91187	0.937847	9.76429e-28					0.949117	0.913444	0.986183	0.00754505
M_LDL_FC_pct_C	0.924898	0.912017	0.937962	1.03429e-27					0.949172	0.913538	0.986195	0.00753995
M_LDL_CE_pct_C	1.0812	1.06614	1.09647	1.03429e-27					1.05355	1.014	1.09465	0.00753995
XS_VLDL_FC_by_CE	1.20875	1.16817	1.25074	1.40691e-27					1.11442	1.058	1.17386	4.37831e-05
XS_VLDL_CE_pct_C	0.827301	0.799528	0.856039	1.40691e-27					0.897325	0.85189	0.945182	4.37831e-05
XS_VLDL_FC_pct_C	1.20875	1.16817	1.25074	1.40691e-27					1.11442	1.058	1.17386	4.37831e-05
Total_FA	1.23337	1.18696	1.28159	8.36559e-27	1.22986	1.18423	1.27724	7.67539e-27	1.03878	0.982502	1.09829	0.180629	1.04227	0.986531	1.10115	0.139846
XS_VLDL_C	1.25082	1.20046	1.30328	1.33292e-26	1.25391	1.20378	1.30613	1.62898e-27	1.0402	0.982704	1.10105	0.174299	1.04893	0.991222	1.11001	0.0980007
LDL_PL	1.24641	1.19695	1.2979	1.50718e-26	1.23514	1.18684	1.28541	3.16768e-25	0.978413	0.926374	1.03338	0.433867	0.983874	0.93188	1.03877	0.557275
LDL_L	1.24562	1.19608	1.29721	2.76692e-26	1.23458	1.18629	1.28484	4.11628e-25	0.97449	0.922458	1.02946	0.356001	0.981225	0.929284	1.03607	0.494591
XXL_VLDL_PL	1.36663	1.28936	1.44854	7.16831e-26	1.36637	1.28923	1.44814	6.48747e-26	1.05142	0.987984	1.11892	0.114288	1.0495	0.986372	1.11666	0.126905
L_HDL_CE_pct	0.922493	0.908708	0.936487	8.44086e-26	0.922057	0.908333	0.935988	2.78884e-26	0.931811	0.904127	0.960343	4.44109e-06	0.932373	0.90432	0.961297	7.04622e-06
IDL_P	1.24023	1.19136	1.29111	9.03347e-26	1.23782	1.18938	1.28822	1.11889e-25	1.01382	0.959519	1.0712	0.625036	1.01947	0.965044	1.07696	0.490958
XXL_VLDL_L	1.27537	1.21852	1.33488	1.39446e-25	1.27792	1.221	1.33749	5.12141e-26	1.05798	0.997989	1.12157	0.0584424	1.05616	0.996407	1.1195	0.0659412
LDL_CE	1.24272	1.19306	1.29445	1.56667e-25	1.2319	1.18342	1.28238	2.42463e-24	0.966491	0.915129	1.02074	0.221214	0.972172	0.920766	1.02645	0.308597
Unsaturation	0.821804	0.791835	0.852908	4.0061e-25	0.824989	0.794882	0.856237	3.57812e-24	0.829597	0.786812	0.874708	4.67941e-12	0.832262	0.789311	0.877551	1.10941e-11
M_LDL_FC_pct	0.931691	0.919223	0.944329	7.59185e-25	0.930929	0.918747	0.943273	1.74955e-26	0.943876	0.915939	0.972664	0.000164533	0.944605	0.916277	0.973809	0.000244145
SFA	1.2169	1.17215	1.26336	9.73493e-25	1.2139	1.16966	1.25981	1.38857e-24	1.06251	1.00573	1.1225	0.0304828	1.0647	1.00837	1.12417	0.0237982
L_VLDL_TG_pct	0.897734	0.879342	0.916511	1.70448e-24	0.895398	0.876916	0.91427	2.98342e-25	0.929586	0.889575	0.971397	0.00114283	0.927455	0.886769	0.970008	0.00100057
M_HDL_FC_pct	0.948433	0.938791	0.958174	3.13515e-24	0.948159	0.938323	0.958098	1.4436e-23	0.95371	0.929926	0.978103	0.000234938	0.954743	0.929243	0.980944	0.000799661
VLDL_size	1.23656	1.1865	1.28873	7.46562e-24	1.2378	1.18793	1.28977	2.75693e-24	1.01183	0.955064	1.07196	0.68982	1.01192	0.95526	1.07195	0.686831
LDL_CE_pct_C	1.06112	1.04893	1.07345	8.24451e-24					1.04299	1.00787	1.07933	0.0160168
LDL_FC_pct_C	0.942402	0.931573	0.953356	8.24451e-24					0.958783	0.926499	0.992192	0.0160168
LDL_FC_by_CE	0.942402	0.931573	0.953356	8.24451e-24					0.958783	0.926499	0.992192	0.0160168
LDL_FC_pct	0.944093	0.933095	0.955222	6.43163e-22					0.949653	0.926355	0.973537	4.57703e-05
LDL_C	1.21971	1.17121	1.27022	8.43408e-22	1.20862	1.16128	1.25789	1.483e-20	0.961474	0.910663	1.01512	0.15612	0.967082	0.916236	1.02075	0.224497
L_LDL_FC_by_CE	0.926387	0.912006	0.940995	9.82983e-22					0.960795	0.917271	1.00638	0.0908545
L_LDL_FC_pct_C	0.926387	0.912006	0.940995	9.82983e-22					0.960795	0.917271	1.00638	0.0908545
L_LDL_CE_pct_C	1.07946	1.0627	1.09648	9.82983e-22					1.04081	0.993656	1.09019	0.0908545
XL_HDL_CE	0.891604	0.870851	0.912852	1.32012e-21	0.892264	0.871385	0.913644	3.88757e-21	0.961995	0.910865	1.016	0.164387	0.963465	0.91208	1.01774	0.183196
L_HDL_C_pct	0.921289	0.905775	0.93707	3.05388e-21	0.921117	0.905672	0.936825	1.66809e-21	0.935452	0.90356	0.96847	0.00016309	0.936788	0.904293	0.970451	0.000288784
HDL_P	0.825956	0.793757	0.859461	4.30152e-21	0.838079	0.805463	0.872016	2.73645e-18	0.874322	0.826003	0.925466	3.64921e-06	0.887612	0.838877	0.939178	3.5055e-05
L_VLDL_PL_pct	2.31236	1.93503	2.76325	2.89444e-20	2.29621	1.92488	2.73918	2.55548e-20	1.02748	0.959558	1.1002	0.437242	1.02718	0.959382	1.09976	0.441498
XS_VLDL_CE	1.21008	1.16161	1.26056	6.07815e-20	1.21346	1.16503	1.26389	1.26255e-20	1.02676	0.970242	1.08657	0.360638	1.03441	0.977638	1.09448	0.240121
L_LDL_L	1.20563	1.15812	1.2551	7.8664e-20	1.19671	1.15029	1.245	5.748e-19	0.966631	0.915213	1.02094	0.223634	0.97461	0.923175	1.02891	0.352525
L_LDL_PL	1.2027	1.15536	1.25198	2.09579e-19	1.19304	1.14672	1.24123	2.40144e-18	0.969808	0.918437	1.02405	0.269568	0.976101	0.924699	1.03036	0.380838
Total_L	1.19991	1.15274	1.24901	5.27596e-19	1.19592	1.14999	1.24369	3.45051e-19	0.981077	0.927545	1.0377	0.504565	0.991825	0.938525	1.04815	0.770858
IDL_PL	1.19862	1.15112	1.24809	1.6212e-18	1.1982	1.15125	1.24705	7.50011e-19	0.997374	0.942968	1.05492	0.926792	1.00697	0.952493	1.06457	0.806588
Clinical_LDL_C	1.20039	1.15241	1.25036	1.69194e-18	1.19302	1.1459	1.24208	9.16624e-18	0.964645	0.914099	1.01799	0.189921	0.968144	0.917571	1.0215	0.23692
Omega_6_pct	0.855105	0.825625	0.885638	2.23722e-18	0.855013	0.8258	0.885259	1.03582e-18	0.88253	0.838145	0.929264	2.06991e-06	0.887022	0.842809	0.933554	4.31412e-06
L_LDL_CE	1.1976	1.14967	1.24753	5.0281e-18	1.18863	1.14179	1.2374	3.64529e-17	0.958375	0.909993	1.00933	0.107708	0.964347	0.914961	1.0164	0.175881
HDL_TG	1.18742	1.14153	1.23516	1.31288e-17	1.19192	1.14623	1.23942	1.31172e-18	1.07289	1.0149	1.1342	0.0130759	1.07513	1.01746	1.13608	0.0100183
LA	1.18111	1.13569	1.22834	8.79222e-17	1.17773	1.13302	1.22419	1.17762e-16	0.962402	0.91118	1.0165	0.169633	0.969101	0.91787	1.02319	0.257373
S_LDL_CE_pct_C	1.06596	1.05002	1.08214	9.56502e-17					1.04747	1.01169	1.08451	0.00891634
S_LDL_FC_by_CE	0.938125	0.924098	0.952364	9.56502e-17					0.954683	0.922072	0.988447	0.00891634
S_LDL_FC_pct_C	0.938125	0.924098	0.952364	9.56502e-17					0.954683	0.922072	0.988447	0.00891634
Omega_6	1.182	1.13625	1.22959	1.02406e-16	1.17937	1.13445	1.22608	8.33956e-17	0.958886	0.907016	1.01372	0.138976	0.968461	0.916543	1.02332	0.254309
XL_HDL_C	0.847788	0.814863	0.882044	3.07383e-16	0.850141	0.817141	0.884475	9.19284e-16	0.966558	0.911828	1.02457	0.252748	0.968581	0.913782	1.02666	0.282668
Total_FC	1.1828	1.136	1.23152	3.59154e-16	1.18094	1.13499	1.22875	2.14924e-16	0.966227	0.914051	1.02138	0.225126	0.97472	0.922585	1.0298	0.361278
XS_VLDL_CE_pct	0.864666	0.834869	0.895526	4.3965e-16	0.861593	0.832141	0.892088	4.66817e-17	0.904193	0.858493	0.952325	0.000141256	0.909523	0.863713	0.957764	0.000322425
Omega_3_pct	0.85605	0.824534	0.888771	4.61505e-16	0.862881	0.831444	0.895508	6.79437e-15	0.867162	0.822046	0.914754	1.70897e-07	0.86798	0.823435	0.914936	1.38505e-07
IDL_C_pct	0.868875	0.839853	0.898899	5.09612e-16	0.86437	0.83577	0.893949	2.06478e-17	0.88188	0.839348	0.926566	6.2223e-07	0.885748	0.843259	0.930379	1.31741e-06
L_LDL_FC_pct	0.956108	0.945739	0.966591	7.17036e-16	0.955407	0.945351	0.965569	2.91148e-17	0.959406	0.938507	0.98077	0.000226021	0.960054	0.938554	0.982046	0.000419183
Total_CE_pct	0.865504	0.835645	0.896429	7.3903e-16					0.905115	0.859363	0.953302	0.00016519
S_LDL_CE_pct	1.17414	1.12897	1.22111	1.05016e-15	1.17029	1.12556	1.21679	2.58419e-15	0.984475	0.931474	1.04049	0.57947	0.983415	0.930879	1.03892	0.550492
L_LDL_C	1.18043	1.13338	1.22944	1.32091e-15	1.17129	1.1253	1.21917	1.03344e-14	0.955762	0.907634	1.00644	0.0860959	0.961644	0.912603	1.01332	0.143069
IDL_TG_pct	1.1544	1.11404	1.19622	2.62634e-15	1.1604	1.12019	1.20205	1.35422e-16	1.1466	1.08927	1.20695	1.72129e-07	1.13982	1.0832	1.19939	4.78475e-07
M_LDL_FC	1.18115	1.13314	1.2312	3.74781e-15	1.17218	1.12516	1.22117	2.84743e-14	0.953524	0.905778	1.00379	0.0694083	0.957446	0.909178	1.00828	0.0994291
IDL_CE_pct	0.870231	0.840502	0.901013	4.60082e-15	0.868587	0.83915	0.899057	1.15825e-15	0.883984	0.840523	0.929692	1.63351e-06	0.888703	0.845265	0.934372	3.93344e-06
XL_HDL_L	0.848393	0.814124	0.884104	5.47542e-15	0.85143	0.817225	0.887067	1.4933e-14	0.980572	0.924103	1.04049	0.516773	0.984411	0.927959	1.0443	0.60205
XL_HDL_TG	1.16877	1.12392	1.21542	5.64648e-15	1.17286	1.12802	1.21948	1.08764e-15	1.0824	1.02333	1.14487	0.0056824	1.08431	1.02536	1.14664	0.00453656
M_LDL_CE_pct	1.1822	1.13355	1.23293	5.82941e-15	1.18284	1.13459	1.23315	2.758e-15	0.976968	0.923915	1.03307	0.413383	0.977251	0.924638	1.03286	0.415091
M_HDL_TG	1.16948	1.12349	1.21736	2.04747e-14	1.17331	1.12741	1.22109	4.17306e-15	1.06257	1.00491	1.12354	0.0330039	1.06422	1.00671	1.12501	0.0280947
IDL_L	1.1676	1.12128	1.21584	6.29515e-14	1.16519	1.11953	1.2127	6.54803e-14	0.986225	0.932649	1.04288	0.626446	0.995138	0.941534	1.05179	0.863033
S_LDL_FC_pct	0.944105	0.929846	0.958583	1.28555e-13	0.942829	0.929003	0.95686	5.67615e-15	0.950769	0.923636	0.9787	0.000632083	0.951757	0.92391	0.980444	0.0011005
S_HDL_PL_pct	0.861103	0.82696	0.896656	4.34359e-13	0.872917	0.838618	0.908619	3.02011e-11	1.03405	0.977374	1.09401	0.244348	1.03561	0.979456	1.09499	0.218614
L_LDL_TG_pct	1.13774	1.09866	1.17821	4.62696e-13	1.1421	1.10325	1.18232	5.30611e-14	1.17363	1.11677	1.23339	2.63605e-10	1.16708	1.11089	1.22611	8.41843e-10
XXL_VLDL_PL_pct	1.30595	1.21474	1.404	4.9601e-13	1.32888	1.22374	1.44304	1.3643e-11	1.02339	0.960386	1.09052	0.475775	1.04461	0.975555	1.11856	0.211027
M_VLDL_CE	1.17791	1.12674	1.2314	4.97646e-13	1.17681	1.12599	1.22992	4.89085e-13	0.967349	0.920971	1.01606	0.185408	0.968789	0.922333	1.01758	0.205974
VLDL_FC_pct_C	1.14613	1.10405	1.18981	8.86558e-13					1.04943	0.993019	1.10904	0.0869976
VLDL_FC_by_CE	1.14613	1.10405	1.18981	8.86558e-13					1.04943	0.993019	1.10904	0.0869976
VLDL_CE_pct_C	0.8725	0.840468	0.905752	8.86558e-13					0.952902	0.901684	1.00703	0.0869976
L_VLDL_FC_pct_C	1.15994	1.11362	1.20817	9.56611e-13					1.06424	1.00475	1.12725	0.0338712
L_VLDL_CE_pct_C	0.862117	0.827695	0.89797	9.56611e-13					0.939638	0.887118	0.995268	0.0338712
L_VLDL_FC_by_CE	1.15994	1.11362	1.20817	9.56611e-13					1.06424	1.00475	1.12725	0.0338712
Creatinine	1.16577	1.11759	1.21602	1.05609e-12	1.1681	1.12015	1.21809	3.70542e-13	1.0837	1.01844	1.15314	0.0111977	1.08433	1.01943	1.15337	0.0101419
Albumin	0.875627	0.844072	0.908361	1.31536e-12	0.894788	0.86169	0.929158	7.43924e-09	0.830377	0.789523	0.873345	5.15978e-13	0.848339	0.80508	0.893921	7.30639e-10
XS_VLDL_C_pct	0.879271	0.848413	0.911252	1.68264e-12	0.875553	0.845053	0.907153	2.03372e-13	0.907812	0.861623	0.956477	0.0002833	0.913228	0.866929	0.962	0.000627665
HDL_PL_pct	1.13998	1.09916	1.18231	1.89369e-12					1.11381	1.05692	1.17376	5.58553e-05
DHA	0.878359	0.846719	0.911181	4.23314e-12	0.885484	0.853636	0.918519	7.62614e-11	0.876049	0.831351	0.92315	7.3223e-07	0.88177	0.836897	0.929048	2.33882e-06
XXL_VLDL_TG	1.201	1.13999	1.26528	5.7682e-12	1.20125	1.14027	1.2655	5.28762e-12	1.02176	0.963175	1.08391	0.474898	1.02119	0.962769	1.08315	0.485471
S_LDL_FC	1.1606	1.11166	1.21171	1.24772e-11	1.15202	1.10402	1.20211	7.14939e-11	0.96017	0.915341	1.00719	0.0956959	0.96191	0.916549	1.00952	0.115091
XL_HDL_P	0.87194	0.837614	0.907674	2.27553e-11	0.874766	0.840254	0.910697	7.27925e-11	0.980873	0.924499	1.04068	0.522501	0.983472	0.927016	1.04337	0.580593
Total_P	0.873775	0.83959	0.909352	3.43676e-11	0.88593	0.851507	0.921745	2.09809e-09	0.87865	0.830134	0.930002	8.04371e-06	0.895715	0.846709	0.947557	0.000124846
LDL_FC	1.14503	1.09973	1.1922	4.83628e-11	1.13688	1.09246	1.18311	2.81074e-10	0.950306	0.902499	1.00065	0.0529326	0.9556	0.90726	1.00651	0.086384
LDL_TG_pct	1.12452	1.08545	1.16498	7.73273e-11					1.16433	1.10747	1.22411	2.58805e-09
S_HDL_CE_pct	0.963334	0.952542	0.974248	8.09918e-11	0.962419	0.951972	0.97298	6.02461e-12	0.958411	0.943402	0.973659	1.3307e-07	0.95809	0.942967	0.973457	1.33617e-07
PUFA	1.13913	1.09471	1.18535	1.36594e-10	1.14061	1.09677	1.1862	4.74703e-11	0.936404	0.885382	0.990365	0.0215254	0.946138	0.89503	1.00016	0.0506805
S_LDL_PL_pct	0.878358	0.844211	0.913887	1.44549e-10	0.883568	0.849515	0.918987	6.70382e-10	1.0172	0.962344	1.07518	0.546593	1.01797	0.963497	1.07553	0.525558
S_LDL_TG_pct	1.12153	1.08151	1.16304	6.15807e-10	1.12657	1.08667	1.16794	9.31434e-11	1.11216	1.05568	1.17166	6.3942e-05	1.10676	1.05086	1.16564	0.00012515
XXL_VLDL_CE_pct_C	1.13331	1.0889	1.17953	8.45663e-10					1.05667	0.99732	1.11955	0.0616246
XXL_VLDL_FC_pct_C	0.88237	0.847795	0.918356	8.45663e-10					0.946371	0.893219	1.00269	0.0616246
XXL_VLDL_FC_by_CE	0.88237	0.847795	0.918356	8.45663e-10					0.946371	0.893219	1.00269	0.0616246
XL_HDL_PL	0.914086	0.887984	0.940956	1.22334e-09	0.915221	0.888943	0.942274	2.51728e-09	0.995663	0.939491	1.05519	0.883381	0.997463	0.941062	1.05724	0.931844
S_HDL_C_pct	0.895526	0.863708	0.928515	2.25495e-09	0.890205	0.858846	0.922709	2.06704e-10	0.891691	0.846832	0.938925	1.34338e-05	0.894817	0.850127	0.941857	2.12315e-05
Total_C_pct	0.897464	0.86583	0.930254	3.44582e-09					0.917222	0.870578	0.966365	0.00117533
LDL_C_pct	0.919367	0.894061	0.94539	3.55985e-09					0.886522	0.86051	0.913319	2.2383e-15
XL_VLDL_PL_pct	1.60636	1.37059	1.8827	4.84464e-09	1.61653	1.39714	1.87037	1.08963e-10	0.982536	0.926186	1.04231	0.558776	1.00865	0.943409	1.07841	0.800614
L_LDL_FC	1.12668	1.08223	1.17295	6.30412e-09	1.11896	1.07534	1.16435	3.02125e-08	0.950255	0.903163	0.999804	0.0491218	0.955244	0.907409	1.0056	0.0806569
S_HDL_FC_by_CE	1.03676	1.02409	1.04959	8.77915e-09					1.04227	1.02463	1.06022	2.00353e-06
S_HDL_CE_pct_C	0.964543	0.952753	0.97648	8.77915e-09					0.959441	0.943199	0.975962	2.00353e-06
S_HDL_FC_pct_C	1.03676	1.02409	1.04959	8.77915e-09					1.04227	1.02463	1.06022	2.00353e-06
IDL_FC	1.12305	1.07912	1.16878	1.20022e-08	1.11883	1.07551	1.16389	2.50104e-08	0.970871	0.919	1.02567	0.291332	0.976939	0.925037	1.03175	0.402213
Total_C	1.12341	1.07912	1.16952	1.42246e-08	1.12188	1.07846	1.16704	1.12133e-08	0.943096	0.892405	0.996667	0.0376739	0.955261	0.904379	1.00901	0.101233
L_LDL_C_pct	0.968345	0.957576	0.979235	1.72454e-08	0.967829	0.957093	0.978685	9.15361e-09	0.961626	0.94935	0.974061	2.38514e-09	0.961543	0.948951	0.974301	5.50824e-09
Omega_6_by_Omega_3	1.1094	1.06838	1.15199	6.64386e-08	1.10095	1.06057	1.14286	4.54642e-07	1.10874	1.05082	1.16985	0.000162585	1.10836	1.05114	1.16871	0.000142561
Omega_6_pct_PUFA	1.1094	1.06838	1.15199	6.64386e-08					1.10874	1.05082	1.16985	0.000162585
Omega_3_pct_PUFA	0.90139	0.868059	0.936	6.64386e-08					0.901924	0.85481	0.951634	0.000162585
VLDL_CE_pct	0.901318	0.867547	0.936404	9.69839e-08					0.959203	0.907689	1.01364	0.139167
IDL_C	1.11484	1.07115	1.16032	9.8737e-08	1.11316	1.06997	1.15809	1.0959e-07	0.964284	0.912771	1.0187	0.194154	0.972062	0.920428	1.02659	0.308903
M_VLDL_FC_pct_C	1.06517	1.04054	1.09038	1.22493e-07					1.05181	1.01215	1.09302	0.0100073
M_VLDL_FC_by_CE	1.06517	1.04054	1.09038	1.22493e-07					1.05181	1.01215	1.09302	0.0100073
M_VLDL_CE_pct_C	0.938815	0.917108	0.961036	1.22493e-07					0.950745	0.914895	0.988	0.0100073
IDL_CE	1.11136	1.0679	1.15658	2.12545e-07	1.10989	1.06684	1.15469	2.40564e-07	0.965263	0.913821	1.0196	0.205764	0.970387	0.918879	1.02478	0.280027
IDL_PL_pct	1.10568	1.0641	1.14889	2.80116e-07	1.11054	1.06908	1.1536	6.62614e-08	1.06642	1.01035	1.12561	0.0196179	1.06494	1.00942	1.12351	0.0212696
XL_VLDL_CE_pct_C	0.895445	0.858313	0.934184	3.21074e-07					0.962929	0.908033	1.02114	0.207193
XL_VLDL_FC_pct_C	1.11676	1.07045	1.16508	3.21074e-07					1.0385	0.979294	1.10128	0.207193
XL_VLDL_FC_by_CE	1.11676	1.07045	1.16508	3.21074e-07					1.0385	0.979294	1.10128	0.207193
XS_VLDL_TG_pct	1.10249	1.06169	1.14486	3.94997e-07	1.10659	1.06591	1.14882	1.15381e-07	1.08573	1.02858	1.14605	0.00287147	1.07838	1.02191	1.13797	0.00596324
XL_VLDL_CE_pct	0.89572	0.858042	0.935052	5.09752e-07	0.900943	0.864021	0.939443	1.02967e-06	0.988693	0.933301	1.04737	0.699074	0.967878	0.91386	1.02509	0.265149
XL_VLDL_C_pct	0.883987	0.842334	0.9277	5.51573e-07	0.89556	0.856802	0.936071	1.02552e-06	1.00606	0.950103	1.06532	0.836011	0.9812	0.925985	1.03971	0.520697
M_LDL_TG_pct	1.09243	1.05395	1.13232	1.35414e-06	1.09703	1.05868	1.13677	3.37522e-07	1.1513	1.09519	1.21028	3.25568e-08	1.14731	1.09168	1.20577	5.97894e-08
VLDL_C_pct	0.91008	0.875533	0.945992	1.8258e-06					0.962154	0.910306	1.01695	0.172222
Total_CE	1.10084	1.05761	1.14583	2.59859e-06	1.09804	1.05566	1.14213	3.20691e-06	0.937197	0.886964	0.990274	0.021016	0.947887	0.897477	1.00113	0.0549183
XL_HDL_CE_pct	0.960042	0.943845	0.976517	2.63719e-06	0.957419	0.942527	0.972546	5.31586e-08	0.956726	0.932677	0.981395	0.000659675	0.955936	0.932883	0.97956	0.000296786
Ile	1.09763	1.05549	1.14145	3.10383e-06	1.09781	1.05578	1.14151	2.79151e-06	0.9896	0.936564	1.04564	0.709901	0.993584	0.940526	1.04963	0.818175
LDL_CE_pct	1.1063	1.06025	1.15434	3.20393e-06					0.91297	0.883015	0.943941	8.82614e-08
Phe	1.09356	1.05264	1.13607	4.2878e-06	1.10393	1.06264	1.14683	3.70898e-07	1.06442	1.00878	1.12313	0.0226629	1.05911	1.00386	1.11739	0.0356505
S_VLDL_CE_pct	1.09476	1.05249	1.13873	6.58028e-06	1.086	1.04443	1.12924	3.43908e-05	1.01859	0.964395	1.07582	0.5091	1.02146	0.967531	1.0784	0.442885
XL_HDL_FC	0.920408	0.886976	0.955101	1.11563e-05	0.922608	0.888977	0.957512	2.12254e-05	1.01703	0.959836	1.07763	0.567486	1.01832	0.961104	1.07895	0.538279
LA_pct	0.921931	0.889049	0.956029	1.15097e-05	0.923096	0.890428	0.956962	1.34306e-05	0.888333	0.843496	0.935553	7.42833e-06	0.895147	0.850343	0.942312	2.35801e-05
M_VLDL_CE_pct	0.935984	0.908567	0.964228	1.29184e-05	0.934107	0.907148	0.961867	5.06747e-06	0.953319	0.909979	0.998722	0.0440267	0.95837	0.914438	1.00441	0.0757263
IDL_FC_pct	0.926276	0.894293	0.959402	1.93991e-05	0.917844	0.886507	0.950289	1.31943e-06	0.931205	0.884847	0.979991	0.00622363	0.931829	0.885822	0.980225	0.00627425
Glucose	1.08326	1.04383	1.12417	2.36369e-05	1.09008	1.05051	1.13113	4.81325e-06	1.08159	1.02586	1.14035	0.00366442	1.08406	1.02832	1.14283	0.00272752
His	0.925109	0.890232	0.961352	7.18073e-05	0.955362	0.919663	0.992447	0.0187655	0.905222	0.857784	0.955284	0.000288198	0.916104	0.868545	0.966268	0.00127508
Total_PL	1.08253	1.0393	1.12756	0.000136964	1.08624	1.04367	1.13054	5.00364e-05	0.958941	0.905511	1.01552	0.151768	0.972943	0.919458	1.02954	0.341683
VLDL_TG_pct	1.07953	1.03769	1.12307	0.000148278					1.02281	0.967289	1.08152	0.428329
M_VLDL_C_pct	0.931949	0.898537	0.966603	0.000154669	0.927626	0.894699	0.961765	4.61888e-05	0.95992	0.910008	1.01257	0.133237	0.966823	0.916848	1.01952	0.212769
XL_HDL_PL_pct	0.952806	0.9292	0.977013	0.000158895	0.953555	0.929684	0.978038	0.000236149	1.02369	0.958214	1.09365	0.487457	1.01757	0.954742	1.08453	0.592248
SFA_pct	1.07052	1.03221	1.11026	0.000247602	1.06753	1.02958	1.10687	0.00040232	1.10744	1.05094	1.16698	0.000133765	1.1049	1.04903	1.16375	0.000164482
S_VLDL_FC_pct	0.933309	0.899114	0.968805	0.000290001	0.929568	0.895761	0.964652	0.000111585	0.924516	0.876672	0.97497	0.00379187	0.932462	0.884451	0.983078	0.00952107
L_HDL_PL_pct	1.07978	1.03433	1.12723	0.000468676	1.08123	1.0361	1.12834	0.000331074	1.1035	1.03714	1.1741	0.00185504	1.09817	1.03241	1.16812	0.00295511
LDL_PL_pct	0.932665	0.896394	0.970404	0.000572244					1.03774	0.981746	1.09693	0.190532
Total_BCAA	1.07169	1.0299	1.11517	0.000645016	1.07653	1.03496	1.11977	0.000242219	0.974051	0.92068	1.03051	0.360463	0.977122	0.924057	1.03323	0.416571
M_HDL_FC_pct_C	1.07043	1.02887	1.11367	0.000755607					1.05852	0.9997	1.12079	0.051213
M_HDL_FC_by_CE	1.07043	1.02887	1.11367	0.000755607					1.05852	0.9997	1.12079	0.051213
M_HDL_CE_pct_C	0.934202	0.897929	0.97194	0.000755607					0.944719	0.892226	1.0003	0.051213
S_VLDL_PL_pct	0.93821	0.903116	0.974667	0.00104116	0.934549	0.899818	0.97062	0.000459526	0.927229	0.878427	0.978743	0.00616584	0.934909	0.886029	0.986487	0.0140281
M_LDL_C_pct	0.951547	0.923243	0.980718	0.0012653	0.948726	0.921274	0.976997	0.000442469	0.914507	0.890335	0.939335	6.1891e-11	0.915204	0.890432	0.940665	2.46611e-10
XL_HDL_C_pct	1.0608	1.02302	1.09997	0.00142347	1.05068	1.01309	1.08966	0.00782002	0.9337	0.87962	0.991106	0.024232	0.936639	0.882617	0.993967	0.0308031
XXL_VLDL_FC_pct	0.93096	0.890335	0.973438	0.00167486	0.953803	0.913994	0.995346	0.0296729	0.982208	0.92616	1.04165	0.549265	0.973184	0.917771	1.03194	0.363469
M_LDL_PL_pct	0.939939	0.904119	0.977178	0.00178072	0.939458	0.9039	0.976416	0.0015123	1.00586	0.952121	1.06263	0.834834	1.00494	0.951696	1.06117	0.859104
Val	1.06501	1.0234	1.1083	0.00195013	1.07448	1.0329	1.11773	0.000360649	0.980589	0.926946	1.03734	0.494666	0.980996	0.927822	1.03722	0.499804
Acetate	0.953497	0.924653	0.98324	0.00237842	0.955998	0.926077	0.986887	0.00554467	1.0161	0.959876	1.07561	0.582417	1.00722	0.953896	1.06352	0.795567
Acetoacetate	1.07436	1.02539	1.12567	0.00258335	1.07312	1.02571	1.12271	0.00220476	1.05002	0.98554	1.11871	0.131176	1.05464	0.990822	1.12257	0.0948273
bOHbutyrate	1.07802	1.02651	1.13212	0.00263431	1.07429	1.02553	1.12536	0.00249439	1.071	1.00128	1.14556	0.0457864	1.06846	1.00214	1.13917	0.0428273
S_HDL_CE	0.96472	0.941971	0.988018	0.00317759	0.964649	0.939963	0.989984	0.00650756	0.94414	0.926792	0.961813	1.24111e-09	0.942788	0.923427	0.962556	2.62621e-08
L_LDL_PL_pct	0.943796	0.907561	0.981479	0.00378107	0.938371	0.902717	0.975434	0.00128869	1.01892	0.964912	1.07595	0.499968	1.01546	0.962219	1.07164	0.576645
Sphingomyelins	1.06194	1.01958	1.10606	0.0038057	1.06026	1.01858	1.10366	0.00424692	0.967624	0.91389	1.02452	0.258873	0.97808	0.924251	1.03504	0.442833
Leu	1.05998	1.01828	1.10338	0.00444331	1.05961	1.01815	1.10275	0.00446654	0.952554	0.900384	1.00775	0.090747	0.954049	0.902052	1.00904	0.0999497
VLDL_FC_pct	0.94637	0.910841	0.983285	0.00475242					0.962768	0.911517	1.0169	0.174002
Tyr	1.05725	1.017	1.09909	0.00494042	1.06506	1.02472	1.10698	0.00137633	1.03733	0.982479	1.09524	0.186091	1.03535	0.980804	1.09292	0.208384
M_VLDL_TG_pct	1.05203	1.01267	1.09292	0.00913233	1.05788	1.01865	1.09862	0.00352118	1.02471	0.970124	1.08237	0.382131	1.0171	0.963352	1.07386	0.5404
XL_VLDL_FC_pct	0.94523	0.905329	0.986889	0.0104759	0.945522	0.906478	0.986248	0.00922651	1.0072	0.950302	1.06751	0.808919	0.999433	0.943061	1.05917	0.984715
Gly	0.964209	0.937299	0.991891	0.0116122	0.97588	0.945466	1.00727	0.130691	0.995447	0.94663	1.04678	0.858814	0.981546	0.936872	1.02835	0.433208
Acetone	0.959442	0.923151	0.997159	0.0353281	0.963337	0.927138	1.00095	0.055957	1.03207	0.9798	1.08714	0.233863	1.03391	0.981687	1.08892	0.20728
Citrate	1.04298	1.00277	1.08481	0.0359336	1.04564	1.00559	1.08728	0.0250922	1.0316	0.975924	1.09045	0.271767	1.0296	0.974384	1.08795	0.299613
L_VLDL_C_pct	1.04189	1.00263	1.08269	0.0362601	1.04166	1.00107	1.08389	0.0441463	1.04753	0.994418	1.10348	0.080274	1.05012	0.993272	1.11022	0.0850321
M_VLDL_PL_pct	1.04895	1.0028	1.09722	0.0373671	1.04106	0.996101	1.08804	0.074018	1.02239	0.961331	1.08732	0.480966	1.02651	0.965332	1.09157	0.403948
XL_VLDL_TG_pct	1.05262	1.00298	1.10473	0.0374772	1.05625	1.0092	1.1055	0.0185783	0.966371	0.91878	1.01643	0.1843	0.988055	0.935025	1.04409	0.66943
Omega_3	0.961015	0.9247	0.998756	0.0430398	0.966812	0.930427	1.00462	0.0846319	0.898081	0.850669	0.948135	0.000102516	0.90023	0.853022	0.950052	0.000131116
IDL_FC_pct_C	1.03637	0.997819	1.07641	0.064736					1.03239	0.978039	1.08976	0.247989
IDL_CE_pct_C	0.964904	0.92901	1.00219	0.064736					0.968625	0.91763	1.02245	0.247989
IDL_FC_by_CE	1.03637	0.997819	1.07641	0.064736					1.03239	0.978039	1.08976	0.247989
XS_VLDL_FC_pct	1.03488	0.996856	1.07436	0.0726338	1.02791	0.990507	1.06672	0.145511	0.961302	0.912852	1.01232	0.134711	0.964299	0.915867	1.01529	0.166745
S_HDL_C	0.966253	0.929888	1.00404	0.079435	0.969746	0.933407	1.0075	0.114914	0.886299	0.840339	0.934772	8.88212e-06	0.900015	0.85319	0.949409	0.000111344
L_HDL_FC_pct	1.03796	0.987371	1.09114	0.143896	1.04099	0.989635	1.09502	0.119624	1.06895	0.982412	1.16311	0.121623	1.07895	0.98956	1.17641	0.0850505
S_HDL_FC_pct	1.02985	0.988851	1.07256	0.155874	1.02772	0.987172	1.06993	0.183077	1.03496	0.978711	1.09444	0.228126	1.03823	0.982495	1.09713	0.182629
XXL_VLDL_CE_pct	1.02841	0.988165	1.07028	0.169022	1.05582	1.01523	1.09804	0.00662024	1.02351	0.967957	1.08225	0.414415	1.01735	0.961242	1.07673	0.552359
Gln	0.974884	0.938203	1.013	0.193623	0.988084	0.951006	1.02661	0.539009	0.989587	0.936742	1.04541	0.708534	0.99424	0.941544	1.04988	0.8353
L_VLDL_CE_pct	0.97443	0.936803	1.01357	0.197328	0.973485	0.935982	1.01249	0.180016	1.00894	0.954077	1.06695	0.755081	1.00828	0.953586	1.06611	0.771989
Ala	1.02378	0.984764	1.06435	0.23581	1.02919	0.990604	1.06928	0.139997	1.00496	0.951529	1.0614	0.859026	1.00585	0.953174	1.06145	0.83158
L_HDL_TG	1.02361	0.983205	1.06568	0.256073	1.02848	0.988004	1.07061	0.170431	1.04692	0.988062	1.10928	0.120395	1.04979	0.990984	1.11209	0.0985249
Phosphoglyc	1.02338	0.982561	1.0659	0.265745	1.0315	0.990893	1.07376	0.130159	0.96334	0.909271	1.02062	0.205048	0.97607	0.921931	1.03339	0.405455
S_HDL_FC	1.02217	0.982871	1.06304	0.272985	1.02475	0.985815	1.06522	0.216063	0.937026	0.886589	0.990333	0.0212183	0.950105	0.899305	1.00377	0.0679133
Total_FC_pct	1.01943	0.981946	1.05835	0.313991					0.961839	0.912576	1.01376	0.146937
M_VLDL_FC_pct	0.981011	0.945012	1.01838	0.314852	0.97477	0.939434	1.01144	0.174971	0.984292	0.932721	1.03872	0.564212	0.989775	0.938181	1.04421	0.706727
Cholines	1.02083	0.979984	1.06339	0.322364	1.02554	0.985021	1.06773	0.220116	0.953315	0.899913	1.00989	0.104054	0.964616	0.911064	1.02131	0.216376
S_VLDL_C_pct	1.0188	0.980677	1.0584	0.338525	1.01257	0.974961	1.05162	0.51783	0.974733	0.923634	1.02866	0.351591	0.980919	0.929853	1.03479	0.480025
XXL_VLDL_C_pct	0.983346	0.941527	1.02702	0.448791	1.01763	0.977861	1.05901	0.390244	1.01072	0.95509	1.0696	0.711933	1.00184	0.946095	1.06087	0.949836
Lactate	1.01394	0.975454	1.05394	0.483203	1.0126	0.97428	1.05243	0.524693	1.00754	0.954186	1.06387	0.786822	1.00154	0.948673	1.05735	0.955732
S_HDL_L	1.01232	0.97378	1.05238	0.536445	1.01518	0.976901	1.05497	0.442266	0.925264	0.876262	0.977005	0.00514361	0.937175	0.887805	0.989291	0.0187795
S_HDL_PL	0.989371	0.951753	1.02848	0.588978	0.994568	0.957029	1.03358	0.781433	0.934363	0.884587	0.986941	0.0150741	0.942923	0.893004	0.995633	0.034203
VLDL_PL_pct	1.00729	0.968878	1.04722	0.714263					1.01591	0.961121	1.07382	0.576807
XXL_VLDL_TG_pct	0.992738	0.953065	1.03406	0.726141	0.968091	0.932821	1.00469	0.0867779	0.974608	0.923454	1.0286	0.349779	0.97541	0.924549	1.02907	0.362174
Pyruvate	1.00589	0.96806	1.0452	0.763916	1.009	0.971034	1.04846	0.646986	1.00335	0.949809	1.0599	0.904973	0.999852	0.946595	1.0561	0.995758
L_LDL_CE_pct	1.00647	0.960987	1.05411	0.784564	1.01233	0.965289	1.06167	0.61366	0.97592	0.963817	0.988175	0.000129106	0.975546	0.963082	0.988171	0.000160908
S_HDL_P	1.0051	0.966941	1.04477	0.796596	1.00846	0.970459	1.04795	0.667346	0.898468	0.851651	0.947858	8.8085e-05	0.909412	0.861952	0.959485	0.000515925
S_VLDL_TG_pct	1.00367	0.965834	1.043	0.851663	1.00953	0.971703	1.04883	0.626354	1.04036	0.985161	1.09866	0.154883	1.03216	0.977835	1.0895	0.25122
S_LDL_C_pct	1.00347	0.966116	1.04227	0.857922	0.995783	0.959008	1.03397	0.825777	0.891566	0.848412	0.936915	5.78145e-06	0.896775	0.853068	0.942721	1.92258e-05
Phosphatidylc	0.996452	0.956427	1.03815	0.865089	1.00484	0.964941	1.04639	0.815319	0.95125	0.897562	1.00815	0.0917711	0.962728	0.908967	1.01967	0.195116
HDL_FC_pct	1.00239	0.962313	1.04413	0.908751					1.02265	0.965653	1.08301	0.444
LDL_size	0.998343	0.961714	1.03637	0.930697	1.00433	0.96742	1.04264	0.82123	0.935289	0.887207	0.985978	0.0129783	0.934828	0.886932	0.985309	0.0120218
